# Multimodal single-cell spatial profiling reveals altered T cell immunity and B-cell follicular architecture in non-metastatic lymph nodes of advanced NSCLC patients

**DOI:** 10.64898/2026.01.12.25343268

**Authors:** Zhan Hao Xi, Yusuke Koga, Shannon McDermott, Erin E. Kane, Roxanna Pfefferkorn, Ehab Billatos, Paul R. Hosking, Jennifer E. Beane, Eric J. Burks, Sarah A. Mazzilli, Kei Suzuki, Joshua D. Campbell

## Abstract

Regional lymph nodes (LNs) in the thoracic cavity are essential immunological hubs that coordinate humoral and cell-mediated immunity during non-small cell lung cancer (NSCLC) progression. To investigate immune dysregulation in non-metastatic regional LNs from patients with advanced-stage NSCLC, we performed multimodal profiling of 36 LNs from 11 patients undergoing curative-intent resection using CITE-seq, scRNA-seq, and Imaging Mass Cytometry (IMC). Regional N1 LNs from our advanced-stage patients (stage IB–IIIA) displayed visceral pleural invasion (VPI) or lymphovascular invasion (LVI), and exhibited significant enrichment of dysfunctional CD8⁺ T cells and regulatory T cells compared with N2 LNs and stage IA LNs. These subsets spatially co-localized with mature regulatory dendritic cells (CD1c⁺, TIM3⁺, LAMP3⁺), forming an immunosuppressive niche enriched in advance-stage N1 LNs. Concurrently, advanced-stage N1 LNs contained more “decorticated” B-cell follicles characterized by decreased encapsulation of the mantle zone layer surrounding the germinal centers. Together, these findings reveal parallel disruption of humoral and cell-mediated immunity in regional LNs of advanced-stage NSCLC patients.

**Significance:** This manuscript demonstrates that non-metastatic regional lymph nodes in advanced NSCLC are not immunologically normal but instead show coordinated remodeling of T cell immunity and B-cell follicular architecture. By integrating single-cell and spatial profiling, it identifies dysfunctional CD8 T cells, regulatory T cells, mregDC-associated suppressive niches, and disrupted follicular organization as features of early nodal immune dysregulation before overt metastasis. These findings support regional lymph nodes as clinically relevant immune sites that may improve risk stratification and guide future perioperative or adjuvant immunotherapy strategies in resected NSCLC.

## Supplemental Tables for "Multimodal single-cell spatial profiling reveals altered T cell immunity and B-cell follicular architecture in non-metastatic lymph nodes of advanced NSCLC patients" (part 1 of 2)

### Sheet: Overview
List of Supplementary Tables
Supplementary Table 1. Clinical and demographic information for patient cohort.
Supplementary Table 2. Breakdown of tissue samples collected per patient.
Supplementary Table 3. Antibody panels used for CITE-seq and IMC protein assay.
Supplementary Table 4. Counts of cell types per sample.
Supplementary Table 5. Differentially expressed RNA marker genes associated with broad cell types.
Supplementary Table 6. Differentially expressed protein markers associated with broad cell types.
Supplementary Table 7. Correlation between RNA and protein markers across all cell populations.
Supplementary Table 8. Differentially expressed RNA marker genes associated with T/NK cell subpopulations.
Supplementary Table 9. Differentially expressed protein markers associated with T/NK cell subpopulations.
Supplementary Table 10. Association of cell type proportions with tissue type and stage in scRNA-seq/CITE-seq data.
Supplementary Table 11. Differentially Expressed Marker Genes, B/Plasma Cells, CITE-seq.
Supplementary Table 12. Differentially Expressed Protein Markers, B/Plasma Cells, CITE-seq.
Supplementary Table 13. Associations of cell subclusters with nodal station or stage in scRNA-seq/CITE-seq data.
Supplementary Table 14. Associations of cell subclusters with higher-stage N1s in scRNA-seq/CITE-seq data.
Supplementary Table 15. Differentially expressed protein markers associated with myeloid cell subpopulations.
Supplementary Table 16. Differentially expressed RNA marker genes associated with myeloid cell subpopulations.
Supplementary Table 17. Logit regession model, Association between IMC cluster proportion and N1 LNs of higher stage patients.
Supplementary Table 18. Wilcoxon test, association between IMC cluster neighborhood enrichment and N1 LNs of higher stage patients.
Supplementary Table 19. Breakdown of IMC clusters within each spatial niche.
Supplementary Table 20. Logit regession model, Association between spatial niche proportion and N1 LNs of higher stage patients.

### Sheet: Table1-Patient Info
Supplementary Table 1. Clinical and demographic information for patient cohort.
Patient ID	Pathologic Stage (8th)	Invasive Features	Patient Designation for Analysis	Gender	Primary language	Ethnicity	Race	Smoking Status	Adjuvant Therapy Given	Adjuvant Therapy Type	Adjuvant chemo regimen	Biopsy conducted	Method of biopsy	Age (at time of operation)	Operation Type	Side of Surgery	Lobe	VATS/Open	Intra-op complications?	Clinical Stage	Histology (Adeno, SCC, etc)	Morphology (solid, acinar, etc)	Tumor Size (biggest dim.) (mm)	% of Invasive Component	pT stage	pN stage	pM stage
1	N/A	N/A	Lower	Male	English	Not Hispanic/Latino	White	Current	No	N/A	N/A	Yes	tissue	61-65	Wedge	Right	L	VATS	No	N/A	Hamartoma	N/A	10	N/A	N/A	N/A	N/A
2	IA3	N/A	Lower	Male	English	Not Hispanic/Latino	Black/African American	Current	No	N/A	N/A	Yes	tissue	56-60	Lobe	Right	L	VATS	No	I	Adenocarcinoma	Acinar 90%, Lepidic 10%	25	90	1c	0	0
3	IIB	Visceral Pleural Invasion	Higher	Male	English	Not Hispanic/Latino	White	Former	Yes	Chemo	21 d cycle: 10 min: Pemetrexed (1200 mg), Cisplatin (181 mg)	Yes	tissue + nodes	46-50	Lobe	Right	M	Open	No	II	LCNEC + Adenocarcinoma	Carcinoma 50%, Acinar Adeno 50%	28	100	2a	1	0
4	IIIA	Lymphovascular Invasion	Higher	Female	English	Not Hispanic/Latino	Native American	Current	Yes	Chemo	21 d cycle: 10 min: Pemetrexed (950 mg), Cisplatin (143 mg)	Yes	tissue + nodes	56-60	Lobe	Left	L	VATS	No	IIIA	Adenocarcinoma	Acinar 80%, Micropapillary 10%, Lepidic 10%	17	90	1b	2	0
5	IA2	N/A	Lower	Female	English	Not Hispanic/Latino	Black/African American	Never	No	N/A	N/A	Yes	tissue	61-65	Lobe	Left	U	Open	No	I	Adenocarcinoma	Acinar 50%, Papillary 30%, Lepidic 20%	18	80	1b	0	0
6	IIB	Lymphovascular Invasion	Higher	Male	English	Not Hispanic/Latino	White	Former	Yes	Chemo	21 d cycle: 10 min: Pemetrexed (500 mg), Cisplatin (75 mg)	Yes	tissue	56-60	Lobe	Left	U	VATS	No	IIB	Adenocarcinoma	Acinar 90%, Papillary 10%	13	100	1b	1	0
7	IA2	N/A	Lower	Male	English	Not Hispanic/Latino	Black/African American	Current	No	N/A	N/A	Yes	tissue	65-70	Lobe	Right	U	VATS	No	I	Adenocarcinoma	Papillary 95%, Micropapillary 5%	18	100	1b	0	0
8	IA2	N/A	Lower	Female	English	Not Hispanic/Latino	White	Never	No	N/A	N/A	No	tissue	65-70	Lobe	Right	U	VATS	No	I	Carcinoma/Neuroendocrine	N/A	15	100	1b	0	0
9	IA2	N/A	Lower	Female	English	Not Hispanic/Latino	White	Former	No	N/A	N/A	Yes	tissue	65-70	Lobe	Left	L	VATS	No	I	Adenocarcinoma	Mucinous	15	100	1b	0	0
10	IB	Lymphovascular Invasion	Higher	Male	Portuguese	Hispanic/Latino	Hispanic/Latino	Current	No	N/A	N/A	Yes	tissue + nodes	51-55	Lobe	Right	M	VATS	No	I	Adenocarcinoma	Acinar 70%, Solid 30%	32	100	2a	0	0
11	IA3	N/A	Lower	Female	English	Not Hispanic/Latino	White	Former	No	N/A	N/A	Yes	tissue	75-80	Lobe	Left	U	Open	No	I	Adenocarcinoma	Acinar 85%, Lepidic 15%	23	85	1c	0	0

### Sheet: Table2-Tissue Breakdown
Supplementary Table 2. Breakdown of tissue samples collected per patient.
Patient	Tissue type	Station (If applicable)	Detection of LN Metastasis	Single-cell sequencing analysis	Sequencing Sample Name	IMC analysis
1	Lymph Node	4R	No	Yes	Patient1_L	Yes
1	Tumor			Yes	Patient1_T	No
2	Lymph Node	4R	No	No
2	Lymph Node	7	No	No
3	Lymph Node	4R	No	Yes	Patient3_L	Yes
3	Lymph Node	7	No	Yes	Patient3_L	Yes
3	Lymph Node	9	No	Yes	Patient3_L	No
3	Lymph Node	10R	No	Yes	Patient3_L	Yes
3	Lymph Node	12R	Yes	Yes	Patient3_T	No
3	Tumor			Yes	Patient3_T	Yes
4	Lymph Node	5	No	No		Yes
4	Lymph Node	8	Yes	No		Yes
4	Lymph Node	9	No	No		Yes
4	Lymph Node	10L	Yes	No		Yes
4	Lymph Node			Yes	Patient4_T	No
5	Lymph Node	5	No	Yes	Patient5_L	Yes
5	Lymph Node	8	No	Yes	Patient5_L	Yes
5	Tumor			Yes	Patient5_T	No
6	Lymph Node	5	No	Yes	Patient6_L	Yes
6	Lymph Node	9	No	Yes	Patient6_L	Yes
6	Lymph Node	10L	No	Yes	Patient6_L	Yes
6	Tumor			Yes	Patient6_T	No
7	Lymph Node	4R	No	Yes	Patient7_L	No
7	Lymph Node	7	No	Yes	Patient7_L	Yes
7	Lymph Node	10R	No	Yes	Patient7_L	Yes
7	Lymph Node	11R	No	Yes	Patient7_L	Yes
7	Tumor			Yes	Patient7_T	Yes
8	Lymph Node	4R	No	Yes	Patient8_L	Yes
8	Lymph Node	7	No	Yes	Patient8_L	Yes
8	Lymph Node	9	No	Yes	Patient8_L	No
8	Lymph Node	11R	No	No		Yes
8	Tumor			Yes	Patient8_T	No
9	Lymph Node	5	No	Yes	Patient9_L	Yes
9	Lymph Node	7	No	Yes	Patient9_L	No
9	Lymph Node	10L	No	Yes	Patient9_L	Yes
9	Tumor			Yes	Patient9_T	No
9	Normal Lung			Yes	Patient9_T	No
10	Lymph Node	4R	No	Yes	Patient10_L	Yes
10	Lymph Node	7	No	Yes	Patient10_L	Yes
10	Lymph Node	10R	No	Yes	Patient10_L	Yes
10	Lymph Node	11R	No	Yes	Patient10_L	Yes
10	Tumor			Yes	Patient10_T	No
10	Normal Lung			Yes	Patient10_T	No
11	Lymph Node	5	No	Yes	Patient11_L	Yes
11	Lymph Node	7	No	Yes	Patient11_L	Yes
11	Lymph Node	8	No	Yes	Patient11_L	No
11	Lymph Node	10L	No	Yes	Patient11_L	Yes
11	Tumor			Yes	Patient11_T	No
11	Normal Lung			Yes	Patient11_T	No

### Sheet: Table3-Antibody panel
Supplementary Table 3. Antibody panels used for CITE-seq and IMC protein assay.
				Immunofluorescence staining (IF)										Imaging Mass Cytometry (IMC) Antibodies
Total-Seq C Human CITE-seq Panel				Antigen Target	Species origin	Clone	Manufacturer	Catalog #	Primary Antibody Dilution	Incubation	Fluorophore	Fluorophore dilution		IMC Panel	Vendor	Catalog #	Ab Clone	Metal Channel	Antibody Dilution
CD3				CD19	Rb	D4V4B	CST	90176	1:400	1 hr, RT, amplification 12 min	Opal 480	1:575		ACTA2(αSMA)	Abcam	ab240654	1A4	141 Pr	1:100
CD19				CD11c	Rb	D3V1E	CST	45581	1:100	40 min, 37°C	Opal 520	1:90		CD19	CST	90176S (86916 for BSA Free)	D4V4B	142 Nd	1:30
CD4				CD56	Rb	E7X9M	CST	99746	1:100	40 min, 37°C	Opal 570	1:130		TIM3/CD366	CST	45208	D5D5R (154)	143 Nd	1:30
CD14				EpCAM	Rb	EPR20532-222	Abcam	Ab213500	1:150	40 min, 37°C	Opal 620	1:140		EpCAM	Abcam	ab213500	EPR20532-222	144 Nd	1:100
CD16				CD68	Rb	76437	CST	76437	1:600	40 min, 37°C	Opal 690	1:125		TBet	CST	13232	D6N8B	145 Nd	1:30
CD56				CD3e	Rb	85061	CST	85061	1:100	1 hr, 37°C	Opal 780	1:35		RORγT (RARγ1)	CST	8965	D3A4	146 Nd	1:30
CD25														CD163	CST	25121SF	D6U1J	147 Sm	1:30
PD-1														CCR7	NovusBio	MAB197-SP	150503	148 Nd	1:30
TIGIT														CD15/Lewis-X	Abcam	ab218403	FUT4/1478R	149 Sm	1:30
CD127														PDL1 (CST + Abcam)	Abcam	ab236238	SP142	150 Nd	1:30
CD15														GATA-3	CST	5852	D13C9	151 Eu	1:30
CD86														CD56 (NCAM1)	CST	99746(88856 for BSA Free)	E7X9M	152 Sm	1:30
CD274														LAG3	CST	15372	D2G4O	153 Eu	1:30
TNFRSF14														CD1c	NovusBio	NBP2-61725	3G1B3	154 Sm	1:100
PVR														CD86	CST	91882	E2G8P	155 Gd	1:100
NECTIN2														CD4	Abcam	ab181724	EPR6855	156 Gd	1:100
CD47														ITGAE(CD103)	Abcam	ab271889	EPR4166(2)	158 Gb	1:30
CD48														CD68	CST	76437(26042 for BSA Free)	D4B9C	159 Tb	1:100
CD40														CD8a	CST	81575SF	D8A8Y (162)	160 Gd	1:30
CD40LG														CD11c	CST	45581S (93233 for BSA Free)	D3V1E	161 Dy	1:100
CD52														FoxP3	Abcam	ab96048	236A/E7	162 Dy	1:30
CD8A														LAMP3/CD208	CST	47778	E6E5U	163 Dy	1:100
NCAM1														CD117 (Kit)	CST	37805	D3W6Y	164 Dy	1:30
CD33														PD-1	CST	86163	D4W2J	165 Ho	1:30
ITGAX														CD45RA	Thermo	14-0458-82	HI100	166 Er	1:100
HLA-A														CD39 (ENTPD1)	Thermo	14-0399-82	eBioA1 (A1)	167 Er	1:30
CD45RA														CD138	Stemcell Technologies	60035	281-2	168 Er	1:30
IL3RA														TIGIT	CST	99567/17046	E5Y1W	169 Tm	1:30
CD7														CD141	CST	43514 (34149 for BSA Free)	E7Y9P	170 Er	1:100
ENG														MHCII (HLA-DRB)	CST	68258S/43816	LGII-612.14	171 Yb	1:100
ITGA6														KI67(MKI67)	Abcam	ab279657	B56	172 Yb	1:100
CCR4														CD45RO	Abcam	ab23	UCH-L1	173 Yb	1:100
CD44														CD28	CST	87823SF	D2Z4E	174 Yb	1:100
CD45RO														CD14	Abcam	ab226121	EPR3653	175 Lu	1:100
MS4A1														CTLA4	CST	53560/26893	E2V1Z	176 Yb	1:30
NCR1														Nucleus	Fluidigm	201192A	NA	191Ir + 193Ir	1:400
PECAM1														CD16(LN) (CD16A & CD16B)	CST	72204SF	D1N9L	194 Pt	1:30
MCAM														CD127 (IL7R-a)	Abcam	ab282011	EPR23747-333	195 Pt	1:30
IGHM														Cell Boundary	Fluidigm	TIS-00001	NA	196 Pt	1:100
CD5														CD38 (B cell)	CST	43382SF	E7Z8C	198 Pt	1:30
CXCR3
CCR5
FCGR2A
CCR6
CXCR5
ITGAE
CD69
SELL
KLRB1
CTLA4
LAG3
KLRG1
CD27
LAMP1
FAS
TNFRSF4
HLA-DRA
CD1C
ITGAM
FCGR1A
THBD
CD1D
KLRK1
CR1
B3GAT1
BTLA
ICOS
CD58
ENTPD1
CX3CR1
CD24
CR2
ITGAL
CD79B
CD244
SIGLEC1
ITGB7
TNFRSF13C
GP1BB
ICAM1
SELP
IFNGR1
IL2RB
TNFRSF13B
FCER1A
ITGA2B
TNFRSF9
CD163
CD83
IL4R
ANPEP
CD2
CD226
ITGB1
CLEC4C
ITGA2
CD81
IGHD
ITGB2
CD28
CD38
PTPRC
CD22
TFRC
DPP4
CD36
KIR2DL1
ITGA1
ITGA4
NT5E
OLR1
KIR2DL3
KIR3DL1
SLAMF7
CD99
CLEC12A
SLAMF6
KLRD1
IGKC
LILRB1
FCER2
SIGLEC7
ADGRG1
HLA-E
CD82
CD101
C5AR1
GGT1

### Sheet: Table4-Cell Type Count
Supplementary Table 4. Counts of cell types per sample.
	Patient1, LN, Station 4R	Patient1, Normal	Patient3, LN, Station 10R	Patient3, LN, Station 12R	Patient3, LN, Station 4R	Patient3, LN, Station 7	Patient3, LN, Station 9	Patient3, Tumor	Patient4, Tumor	Patient5, LN, Station 10L	Patient5, LN, Station 5	Patient5, LN, Station 7	Patient5, LN, Station 8	Patient5, Tumor	Patient6, LN, Station 10L	Patient6, LN, Station 5	Patient6, LN, Station 9	Patient6, Tumor	Patient7, LN, Station 10R	Patient7, LN, Station 11R	Patient7, LN, Station 4R	Patient7, LN, Station 7	Patient7, Tumor	Patient8, LN, Station 4R	Patient8, LN, Station 7	Patient8, LN, Station 9	Patient8, Tumor	Patient9, LN, Station 10L	Patient9, LN, Station 5	Patient9, LN, Station 7	Patient9, Normal	Patient9, Tumor	Patient10, LN, Station 10R	Patient10, LN, Station 11R	Patient10, LN, Station 4R	Patient10, LN, Station 7	Patient10, Normal	Patient10, Tumor	Patient11, LN, Station 10L	Patient11, LN, Station 5	Patient11, LN, Station 7	Patient11, LN, Station 8	Patient11, Normal	Patient11, Tumor	Total
Memory B Cell	585	16	2	4	77	84	35	3	36	0	227	0	94	16	8	590	391	154	25	72	20	88	44	336	89	118	133	106	54	44	1	94	18	308	184	304	1	13	57	52	55	61	8	252	4859
Naive B Cell	211	6	1	6	29	47	14	0	7	0	171	1	75	1	0	12	7	0	6	42	9	35	0	266	59	68	10	42	34	21	0	9	8	115	71	111	0	0	6	5	3	4	1	7	1520
Transitional immature B Cell	6	0	0	3	2	1	0	1	264	0	2	0	0	2	0	0	0	39	1	2	2	1	3	0	0	0	59	0	0	1	0	4	0	3	0	0	0	2	0	1	0	0	0	1	400
Antigen-presenting B Cell	15	0	1	2	22	11	4	0	3	0	24	0	44	0	0	9	5	0	0	1	0	0	2	11	2	3	0	1	0	0	0	0	0	12	0	0	0	0	2	3	5	1	0	4	187
GC B Cell	26	1	1	1	1	3	2	0	10	0	3	0	6	0	0	0	3	1	7	8	3	7	5	5	0	1	1	1	0	0	0	1	2	8	0	0	1	0	4	0	4	0	0	3	119
Plasmablasts	91	2	0	0	0	0	0	0	0	0	0	0	0	0	0	0	0	0	0	0	0	0	0	0	0	0	0	0	0	0	0	0	0	0	0	0	0	0	0	0	0	0	0	0	93
CD24+ GC B Cell	0	0	0	0	1	1	0	0	0	0	0	0	0	1	0	0	0	0	0	0	0	0	0	2	0	2	1	0	0	0	0	0	0	5	16	7	0	0	0	0	0	0	0	0	36
PGC+ Tumor Cell	0	0	0	0	0	0	0	1	0	0	0	0	0	0	0	0	0	0	0	0	0	0	517	0	0	0	0	0	0	0	1	0	0	0	0	0	0	0	0	0	0	0	0	0	519
Plasma	72	8	2	0	4	8	20	2	481	0	19	6	23	12	2	48	49	27	27	13	9	11	16	89	2	41	22	17	10	11	1	9	35	63	8	34	6	5	12	8	11	9	0	2	1254
Mast	1	10	0	0	0	0	0	1	139	0	0	0	0	11	0	1	2	8	0	0	0	0	14	1	0	0	83	0	0	0	3	6	3	1	2	8	9	20	1	0	0	1	4	0	329
FOLR2+ M2 Tumor Associated Macrophage (TAM) (M2c)	1	14	0	0	0	1	3	0	61	0	4	0	2	7	0	2	0	29	2	1	1	0	2857	3	0	1	16	0	0	1	2	6	3	0	0	1	3	62	0	0	0	0	3	41	3127
CD43+, FABP4+ Tumor Associated Alveolar Macrophages	4	549	0	2	0	0	0	0	70	0	0	0	0	132	0	0	0	71	0	0	0	0	1569	0	0	0	8	0	0	0	41	0	0	0	0	0	520	90	0	0	0	0	469	21	3546
CD68+, Proliferating Macrophages	0	5	0	0	0	0	0	0	33	0	0	0	0	1	0	0	0	7	0	0	0	0	108	0	0	0	0	0	0	0	0	0	0	0	0	0	8	5	0	0	0	0	0	1	168
CD14-, CD16+, FCGR3A+ Monocyte (Non-classical Monocytes)	3	27	0	4	0	1	0	8	50	0	0	0	0	2	0	1	1	31	0	0	0	0	178	1	0	0	296	0	0	0	26	16	0	0	0	0	5	5	0	1	0	0	32	14	702
CD206(MRC1)+, CD163+, M2 macrophage (M2a)	0	6	0	2	1	0	0	2	441	0	0	0	0	3	0	1	0	173	0	0	0	1	14	2	0	0	6	0	1	0	1	0	0	0	0	0	0	1	2	0	0	0	2	6	665
cDC2	25	4	0	1	10	6	2	7	2	0	14	0	3	0	0	18	4	4	1	0	0	5	3	19	11	4	25	0	0	0	0	3	1	11	7	10	2	4	8	6	1	9	6	1	237
SPP1+ M1 Macrophage	0	0	0	1	0	0	0	2	5	0	0	0	0	0	0	0	0	470	0	0	0	0	1	0	0	0	1	0	0	0	0	0	0	0	0	0	0	13	0	0	0	0	0	0	493
mregDC	23	2	0	2	5	2	2	0	76	0	7	0	2	12	2	40	28	43	8	6	0	4	48	18	1	6	4	0	0	0	1	0	2	11	1	3	15	28	1	2	0	0	7	5	417
CXCL3+ and CXCL2+ M2 Macrophage (M2a)	0	0	0	0	0	0	0	0	5	0	0	0	0	2	0	0	0	6	0	0	0	0	169	0	0	0	0	0	0	0	0	0	0	0	0	0	4	3	0	0	0	0	2	2	193
cDC1	1	0	0	0	3	3	2	1	23	0	3	0	0	11	0	3	0	7	3	2	1	1	73	10	1	4	14	0	0	0	3	0	2	0	0	9	0	5	1	1	0	1	2	0	190
DDIT4+ M2 Tumor Associated Macrophage (TAM) (M2c)	0	15	0	4	0	1	0	9	767	0	0	0	0	22	0	1	0	1277	0	0	0	0	29	0	0	0	50	0	0	0	9	19	0	0	0	0	1	16	0	0	0	0	18	5	2243
CD209+ Macrophage	0	0	0	0	0	0	0	0	0	0	0	0	0	0	0	0	0	0	0	0	0	0	0	0	0	0	83	0	0	0	0	0	0	0	0	0	0	0	0	0	0	0	0	0	83
PDL1+ M2 Macrophage (M2c)	0	0	0	0	0	0	0	0	0	0	33	2	17	0	0	0	0	0	0	0	0	0	4	0	0	0	0	0	0	0	0	1	0	0	0	0	0	0	0	0	0	0	1	0	58
CCL2+, CCL3+, IL18BP+, M2 Tumor Associated Macrophage (TAM)	0	103	0	5	0	0	0	13	985	0	0	0	1	11	0	1	0	127	0	0	0	0	57	0	1	0	21	0	0	0	1	4	0	0	0	0	6	720	0	0	0	0	1	9	2066
CD14+, CD16-, S100A12+ Monocyte (Classical Monocytes)	13	51	0	6	0	0	0	20	51	0	4	0	3	10	0	7	3	189	2	0	0	10	244	5	2	2	281	0	0	0	31	11	0	0	1	1	33	47	0	0	1	1	75	73	1177
CD207+ Langerhans/DC	7	12	0	0	0	0	0	2	615	0	0	0	0	12	0	2	1	72	1	0	0	0	244	1	0	0	61	0	0	0	2	2	0	1	1	0	5	68	0	0	0	0	2	11	1122
CD68-, CD1C+, Profliferating DC	1	1	0	1	0	0	0	1	415	0	1	0	0	1	0	0	0	121	0	0	0	0	68	1	0	0	9	0	0	0	0	0	0	0	0	1	0	3	0	0	0	0	0	1	625
Neutrophil	0	0	0	129	0	0	0	182	934	0	0	0	0	23	0	0	0	1	0	0	0	0	0	0	0	0	1287	0	0	0	327	334	0	0	0	0	0	0	0	0	0	0	308	703	4228
pDC	73	4	0	2	24	7	6	4	104	0	21	0	2	1	0	8	3	5	4	2	1	1	22	15	2	1	44	19	8	1	5	2	4	45	19	27	3	13	9	9	4	14	11	4	553
Tfh CD4+ cells	1206	13	3	2	69	160	29	3	10	0	172	3	75	0	15	228	310	70	63	157	42	227	5	315	117	87	15	165	73	83	3	47	11	244	263	235	1	17	38	28	34	59	3	9	4709
CD4+ T Central Memory	404	8	4	18	82	121	34	22	10	2	172	1	195	14	14	491	274	204	33	56	19	105	10	376	151	84	186	109	53	67	26	40	5	90	135	96	12	28	39	40	34	88	38	70	4060
Exhausted CD8+ T Cell	3	0	1	12	0	0	0	39	12	0	1	0	0	3	0	2	3	79	1	0	0	1	4	0	2	1	145	0	0	0	5	8	2	2	2	6	29	992	0	0	0	1	3	1	1360
Activated CD4+ T Cell	11	3	0	5	1	3	7	6	22	0	6	0	3	4	0	8	2	836	0	2	0	1	14	6	3	3	67	0	0	0	10	6	2	2	2	3	6	138	0	2	0	13	105	15	1317
CD8+ TEMRA	3	1	0	1	0	0	0	1	784	0	0	0	0	1	0	3	0	23	0	0	0	0	271	0	0	0	3	0	0	0	1	1	0	0	2	2	9	8	0	0	0	0	0	0	1114
Terminally Differentiated CD8+ TEMRA	7	38	0	4	0	0	0	17	7	0	3	0	2	16	1	6	0	413	1	0	0	0	12	2	0	0	492	2	1	1	36	17	0	3	0	0	49	76	0	0	0	0	16	11	1233
CD56+ CD16dim NK Cell	49	5	0	4	12	16	7	1	21	0	3	1	1	0	1	6	9	2	2	3	0	1	4	13	14	6	16	17	17	11	3	3	1	6	8	6	1	5	13	5	10	7	6	7	323
Central Memory CD8+ T Cell (Tcm)	218	1	0	1	43	47	21	1	6	0	35	1	31	0	3	56	98	3	22	60	13	68	1	54	25	13	11	7	6	4	0	0	5	56	66	64	1	1	3	1	9	11	1	1	1068
Effector Treg	3	3	0	8	0	0	0	2	481	0	3	0	1	15	0	5	4	218	0	2	0	0	68	5	1	0	36	1	1	0	3	2	1	7	0	1	5	146	0	0	0	1	3	2	1028
Exhausted T follicular helper (Tfh) Cell	263	3	1	4	25	22	2	2	11	0	42	1	42	0	2	69	80	13	4	23	3	22	1	85	23	27	12	10	7	4	0	29	3	50	26	23	1	3	9	10	6	30	0	2	995
Exhausted CD8+ T Cell	0	0	0	1	0	0	0	1	864	0	0	0	0	1	0	0	0	23	0	0	0	0	2	0	0	0	3	0	0	0	0	0	0	0	0	0	0	10	0	0	0	0	0	0	905
Naive CD4+ T Cell	776	10	1	19	281	379	106	3	14	3	112	1	108	4	44	232	792	26	41	233	49	220	3	1291	492	305	128	79	40	68	6	3	21	380	436	372	3	7	132	219	278	343	24	66	8150
Proliferative Exhausted CD8+ T Cell	23	0	0	10	0	0	1	5	148	0	5	0	0	1	1	12	17	169	2	1	1	0	80	5	2	4	24	1	0	0	0	1	0	1	2	3	4	193	1	4	0	1	2	0	724
CD56+ CD16- NK Cell	104	4	0	1	9	6	4	0	21	0	8	0	4	0	0	0	1	2	0	1	0	6	38	0	2	3	18	8	13	3	3	1	0	0	3	9	1	3	10	5	10	14	5	2	322
Exhausted tumor-infiltrating T follicular helper (Tfh) Cell	1	0	0	16	0	0	0	19	83	0	0	0	0	0	0	2	0	30	0	0	0	0	1	0	0	1	10	0	0	0	0	3	0	7	0	0	2	265	0	0	0	0	0	0	440
Chronically-Activated Effector Memory CD8+ T Cell	51	0	0	2	2	1	0	2	1	0	11	0	2	2	0	0	0	1	1	0	0	3	1	3	1	0	24	3	0	0	2	0	0	1	4	4	0	2	8	11	12	10	15	19	199
Cytotoxic γδ T Cell	0	0	0	0	0	0	0	0	167	0	0	0	0	0	0	0	0	0	0	0	0	0	0	0	0	0	0	0	0	0	0	0	0	0	0	0	0	0	0	0	0	0	0	0	167
IL3 Cell	5	0	0	0	8	0	0	0	14	1	1	0	0	0	0	1	1	4	0	0	1	0	6	9	2	4	5	1	2	3	0	3	0	0	3	2	0	0	3	2	1	1	0	0	83
KLF2+ Treg	262	5	0	3	32	77	20	6	20	1	140	6	73	10	18	338	267	68	34	75	21	88	6	365	157	167	41	57	44	30	0	18	21	203	123	196	2	17	22	24	20	53	7	13	3150
Effector Memory CD8+ T Cell	290	12	2	9	40	60	32	25	10	0	313	4	111	8	8	304	129	97	22	35	12	92	2	228	95	78	42	131	65	71	32	83	10	77	85	131	5	30	45	20	57	86	14	35	3037
Tumor Resident Effector Cytotoxic CD8+ T Cell	0	3	0	1	0	0	1	1	41	0	0	0	0	3	0	1	2	2518	0	1	0	1	20	0	0	0	23	1	0	0	11	9	1	0	0	0	1	32	0	0	0	0	5	4	2680
NCAM(CD56)- CD16bright Cytotoxic NK Cell	4	55	0	20	1	1	4	38	300	0	3	0	2	10	0	0	1	118	1	1	0	2	567	12	4	1	1645	13	2	2	82	21	1	0	2	1	18	35	2	0	4	0	313	190	3476
Double negative (DN) T Cell	4	2	0	0	0	0	1	0	1806	0	1	0	0	1	0	2	1	47	1	4	1	3	1640	4	5	3	10	1	0	0	1	2	1	0	1	3	4	30	0	0	0	0	3	0	3582
AT1	0	0	0	0	0	0	0	0	516	0	0	0	0	0	0	0	0	0	0	0	0	0	0	0	0	0	0	0	0	0	0	0	0	0	0	0	0	0	0	0	0	0	0	0	516
Neuroendocrine Tumor	0	0	0	0	0	0	0	0	0	0	0	0	0	0	0	0	0	0	0	0	0	0	0	0	0	0	56	0	0	0	0	0	0	0	0	0	0	0	0	0	0	0	0	0	56
Adenocarcinoma	0	0	0	0	0	0	0	0	0	0	0	0	0	0	0	0	0	23	0	0	0	0	3	0	0	0	1	0	0	0	0	0	0	0	0	0	0	1	0	0	0	0	0	0	28
KRT15+ Tumor Cell	0	0	0	0	0	0	0	0	0	0	0	0	0	0	0	0	0	0	0	0	0	0	388	0	0	0	0	0	0	0	0	0	0	0	0	0	0	0	0	0	0	0	0	1	389
AT2	0	0	0	0	0	0	0	0	379	0	0	0	0	0	0	0	0	0	0	0	0	0	0	0	0	0	0	0	0	0	0	0	0	0	0	0	0	0	0	0	0	0	0	0	379
Ciliated	0	5	0	0	0	0	0	0	13	0	0	0	0	0	0	0	0	71	0	0	0	0	112	0	0	0	6	0	0	0	0	0	0	0	0	0	0	2	0	0	0	0	1	0	210
Stressed AT1	0	0	0	0	0	0	0	0	194	0	0	0	0	1	0	0	0	6	0	0	0	0	3	0	0	0	0	0	0	0	2	0	0	0	0	0	0	0	0	0	0	0	0	0	206
Proliferating epithelial	0	0	0	0	0	0	0	0	173	0	0	0	0	0	0	0	0	1	0	0	0	0	9	0	0	0	0	0	0	0	0	0	0	0	0	0	0	2	0	0	0	0	0	0	185
Basal	0	30	0	0	0	0	0	2	10	0	0	0	0	76	0	1	0	121	0	0	0	0	18	0	0	0	19	0	0	0	13	2	0	1	0	0	6	42	0	0	0	0	2	16	359
Total Cells	4845	1037	19	316	784	1069	359	455	11715	7	1564	27	922	463	119	2511	2488	8048	315	803	208	1004	9578	3558	1266	1038	5553	792	431	426	694	820	163	1713	1473	1673	782	3208	428	459	559	819	1518	1630	77659

### Sheet: Table5-DE, Gene, All cells
Supplementary Table 5. Differentially expressed RNA marker genes associated with broad cell types.
T/NK			B Cell			Plasma Cell			pDCs			Myeloid			Neutrophil			Mast Cell			Epithelial
Gene	Log2FC	FDR	Gene	Log2FC	FDR	Gene	Log2FC	FDR	Gene	Log2FC	FDR	Gene	Log2FC	FDR	Gene	Log2FC	FDR	Gene	Log2FC	FDR	Gene	Log2FC	FDR
CD3E	1.6633	0	MS4A1	2.02388	0	IGKC	2.04548	0	TCF4	1.64885	0	CST3	1.89034	0	S100A8	2.29341	0	TPSAB1	2.40682	0	SFTPB	1.93198	0
IL32	1.59322	0	CD79A	1.89945	0	IGHG1	1.94586	0	PLD4	1.6398	0	LYZ	1.88255	0	S100A9	1.58587	0	CPA3	2.35422	0	WFDC2	1.87133	0
CD3D	1.48683	0	BANK1	1.45727	0	JCHAIN	1.9095	0	LILRA4	1.62898	0	APOC1	1.6827	0	IFITM2	1.37567	0	TPSB2	2.04703	0	NAPSA	1.67303	0
CD7	1.42584	0	CD79B	1.28712	0	MZB1	1.66708	0	IRF7	1.61963	0	C1QA	1.66159	0	NAMPT	1.12497	0	KIT	1.93469	0	SLPI	1.61126	0
CD2	1.29421	0	VPREB3	1.24314	0	DERL3	1.36268	0	JCHAIN	1.61939	0	C1QB	1.64115	0	S100A12	1.05791	0	MS4A2	1.79782	0	MUC1	1.59672	0
CCL5	1.26232	0	RALGPS2	1.24306	0	IGHG3	1.30565	0	IRF8	1.61666	0	APOE	1.63193	0	CMTM2	1.03053	0	LTC4S	1.70816	0	MGST1	1.55126	0
GIMAP7	1.20562	0	CD19	1.23141	0	IGLC2	1.25763	0	GZMB	1.58822	0	C1QC	1.61602	0	FCGR3B	1.02069	0	HPGDS	1.69503	0	SFTA2	1.53213	0
IFITM1	1.18661	0	HLA-DRA	1.17867	0	IGHV3-23	1.24483	0	CCDC50	1.54934	0	TYROBP	1.61433	0	CSF3R	0.951221	0	GATA2	1.68685	0	SCGB3A2	1.45584	0
IL7R	1.12452	0	FCRLA	1.08447	0	IGHA1	1.13344	0	SERPINF1	1.49476	0	FCER1G	1.60615	0	FOS	0.932196	0	SLC18A2	1.66516	0	AGR2	1.44926	0
CD3G	1.10788	0	LINC00926	1.08027	0	TXNDC5	1.05526	0	UGCG	1.45261	0	HLA-DRA	1.59882	0	MNDA	0.878576	0	VWA5A	1.66386	0	KRT7	1.41115	0
LCK	1.04433	0	IGHM	1.05973	0	FKBP11	0.998664	0	ITM2C	1.383	0	AIF1	1.47299	0	FPR1	0.83675	0	CLU	1.39317	0	MDK	1.39529	0
NKG7	1.03973	0	MEF2C	1.02949	0	MTRNR2L8	0.98983	1.41e-22	PPP1R14B	1.3465	0	HLA-DRB1	1.43798	0	SLC25A37	0.760741	0	HPGD	1.3858	0	SLC34A2	1.38068	0
LINC00861	0.98648	0	NIBAN3	1.02105	0	HERPUD1	0.986102	0	MZB1	1.33834	0	CTSD	1.4242	0	LST1	0.760202	0	RHEX	1.33355	0	TM4SF1	1.34865	0
ETS1	0.95614	0	CD22	1.00275	0	XBP1	0.965199	0	PLAC8	1.33256	0	GRN	1.39946	0	RGS2	0.712742	0	IL1RL1	1.32547	0	CLDN4	1.33302	0
GZMA	0.946541	0	ARHGAP24	0.958121	0	IGKV3-20	0.928737	0	IL3RA	1.32586	0	CTSB	1.39538	0	TYROBP	0.693216	0	HDC	1.22545	0	KRT8	1.32401	0
CD247	0.945285	0	HVCN1	0.952018	0	IGHG4	0.902632	0	APP	1.30522	0	SPI1	1.37359	0	CDA	0.649305	0	SIGLEC6	1.16882	0	KRT19	1.31855	0
ZAP70	0.928648	0	FCER2	0.923468	0	SSR4	0.898902	0	MPEG1	1.30499	0	SERPINA1	1.33712	0	MXD1	0.638655	0	CD9	1.12846	9.25e-153	CXCL17	1.3051	0
SPOCK2	0.911349	0	HLA-DPA1	0.92082	0	IGKV3-11	0.888465	1.25e-305	BCL11A	1.30407	0	HLA-DRB5	1.3226	0	S100P	0.628882	0	ACSL4	1.12109	3.9e-271	CYB5A	1.25825	0
TRBC2	0.89974	0	SMIM14	0.91586	0	SEC11C	0.883739	0	NIBAN3	1.28209	0	GLUL	1.31651	0	G0S2	0.622833	0	AREG	1.08919	2.05e-119	HOPX	1.25696	0
CD96	0.890279	0	SWAP70	0.90892	0	CD79A	0.880977	0	TPM2	1.26553	0	HLA-DPA1	1.30892	0	NEAT1	0.588151	0	PTGS1	1.08086	1.56e-277	EPCAM	1.25543	0
TCF7	0.889182	0	NCF1	0.902836	0	PRDX4	0.87573	0	CLEC4C	1.25233	0	CTSZ	1.30474	0	CXCR2	0.565482	0	BMP2K	1.05228	1.81e-189	MAL2	1.21998	0
TRBC1	0.877606	0	AFF3	0.885172	0	IGLC3	0.801053	0	CLIC3	1.24568	0	LGALS3	1.28392	0	FTH1	0.561658	0	RGS13	1.04074	7.92e-287	EPHX1	1.21934	0
FYN	0.863001	0	BLK	0.884648	0	IGHM	0.785667	0	DNASE1L3	1.21451	0	HLA-DPB1	1.26766	0	ANP32A	0.558899	0	RGS1	0.988376	1.44e-79	KRT18	1.21744	0
GIMAP4	0.854699	0	ADAM28	0.856898	0	IGKV4-1	0.784279	0	DERL3	1.20897	0	MS4A6A	1.25511	0	S100A11	0.502149	0	SLC24A3	0.96455	0	TACSTD2	1.18949	0
PRF1	0.81096	0	CD37	0.85425	0	IGLL5	0.762109	0	ZFAT	1.1524	0	HLA-DQA1	1.24872	0	BASP1	0.494031	0	SAMSN1	0.962944	7.02e-144	EMP2	1.15973	0
SKAP1	0.809468	0	IGKC	0.852834	0	IGHG2	0.755728	0	C12orf75	1.14696	0	LGALS1	1.24695	0	CEBPD	0.470906	0	SLC45A3	0.960445	0	ELF3	1.12324	0
CTSW	0.803655	0	HLA-DPB1	0.851251	0	IGHV3-7	0.721351	1.11e-268	LINC00996	1.14228	0	MS4A7	1.23407	0	SOD2	0.448372	0	RGS2	0.943305	1.5e-73	CEACAM6	1.11854	0
PLAAT4	0.796486	0	CD74	0.832093	0	IGLV2-14	0.712684	0	MAP1A	1.11997	0	HLA-DQB1	1.21576	0	GCA	0.425886	0	ATP6V0A2	0.934291	4.34e-222	DSTN	1.10095	0
SEPTIN1	0.796453	0	BLNK	0.811829	0	IGKV1-5	0.701828	7.95e-275	SMPD3	1.11479	0	IGSF6	1.21536	0	IFITM3	0.407186	0	BHLHE40	0.927495	1.48e-113	ADIRF	1.09768	0
GZMM	0.785797	0	POU2F2	0.805344	0	IGLV3-1	0.663341	0	SCT	1.112	0	PSAP	1.19379	0	FTL	0.3992	0	TIMP3	0.923752	2.81e-219	CLDN7	1.09711	0
TRAF3IP3	0.768062	0	TCF4	0.794263	0	ITM2C	0.651615	0	PTPRE	1.08582	0	MRC1	1.18584	0	S100A6	0.392112	0	P2RX1	0.90647	3.1e-188	NQO1	1.09472	0
C12orf57	0.766668	0	FCMR	0.791147	0	TNFRSF17	0.645771	0	TSPAN13	1.08192	0	GPNMB	1.18512	0	NCF1	0.364892	0	LAPTM4A	0.896057	6.46e-275	AKR1C1	1.09163	0
EVL	0.766551	0	IRF8	0.78774	0	HSP90B1	0.637102	0	HERPUD1	1.07138	0	NPC2	1.17937	0	SMIM25	0.343164	0	MAOB	0.886842	1.56e-254	FOLR1	1.08076	0
KLRB1	0.745775	0	POU2AF1	0.7717	0	IGHV5-51	0.607385	1.57e-278	CYB561A3	1.0643	0	TYMP	1.16806	0	DUSP1	0.333081	0	ARHGEF6	0.878132	5.7e-167	GPRC5A	1.07673	0
TRAC	0.740291	0	CD40	0.769039	0	IGHV4-34	0.601298	7.15e-182	SLC15A4	1.05963	0	S100A9	1.16757	0	LAMTOR4	0.319559	0	BACE2	0.863185	9.99e-213	RNASE1	1.0642	0
FYB1	0.735808	0	CD24	0.764825	0	IGLV1-47	0.599684	2.87e-207	TCL1A	1.05003	6.59e-242	CD14	1.16076	0	H3-3A	0.290005	0	RAB27B	0.845742	9.12e-147	ATP1B1	1.04285	0
ITM2A	0.729658	0	HLA-DQA1	0.757909	0	TENT5C	0.596996	0	RNASE6	1.03533	0	GSN	1.15597	0	CFD	0.288713	0	AL157895.2	0.834899	3.57e-296	CBR1	1.0373	0
CST7	0.723998	0	LY86	0.740175	0	IGKV1-9	0.576397	3.16e-287	IGKC	1.02814	1.22e-230	CCL18	1.14406	0	SAT1	0.286505	0	ALOX5	0.832774	1.2e-91	AGR3	1.02527	0
DENND2D	0.723993	0	SYPL1	0.727391	0	IGLV1-44	0.55414	8.84e-192	PTPRS	1.02775	0	LST1	1.12067	0	ITM2B	0.280081	0	CAVIN2	0.832127	1.48e-183	CEBPD	0.997277	0
BTG1	0.722297	0	TNFRSF13C	0.725241	0	PIM2	0.552683	1.1e-216	PTCRA	1.01699	0	FBP1	1.11804	0	C5AR1	0.278658	0	MLPH	0.813573	2.19e-113	RAB25	0.993378	0
TLE5	0.699231	0	HLA-DOB	0.719634	0	UBE2J1	0.551816	3.76e-295	LRRC26	1.01593	0	FCGRT	1.10925	0	ATP2B1-AS1	0.273516	0	CD63	0.804728	6.14e-100	IFITM3	0.984895	0
LTB	0.696662	0	MARCHF1	0.713678	0	IGLV6-57	0.550123	9.26e-247	GAS6	1.0057	0	CAPG	1.10334	0	SRGN	0.269057	0	LMO4	0.797537	3.73e-140	CKB	0.984853	0
LEF1	0.693548	0	PAX5	0.713555	0	FCRL5	0.543529	0	PLEK	0.999273	3.01e-303	CYBB	1.10088	0	SMCHD1	0.253269	0	SOCS1	0.789816	1.99e-102	GSTP1	0.983432	0
CD6	0.692856	0	TNFRSF13B	0.70593	0	SPCS2	0.539839	0	LAMP5	0.999046	0	CTSL	1.0977	0	NA	NA	NA	ARHGAP18	0.78256	1.83e-101	DMKN	0.975258	0
BCL11B	0.691801	0	LTB	0.700746	0	IGHV1-69D	0.538756	4.49e-201	RPS6KA4	0.989238	0	ANXA2	1.08601	0	NA	NA	NA	FCER1G	0.779823	3.48e-51	PON2	0.969152	0
CD8A	0.691041	0	HLA-DMA	0.700535	0	IGHV3-48	0.512531	1.99e-180	FCHSD2	0.968928	5.28e-271	HLA-DMA	1.08356	0	NA	NA	NA	GALC	0.77219	2.62e-126	CD9	0.958717	0
HCST	0.688432	0	BCL11A	0.680134	0	POU2AF1	0.505793	0	BLNK	0.960486	9.14e-265	CSTB	1.07497	0	NA	NA	NA	FOSB	0.763849	5.82e-61	LMO7	0.953981	0
ZFP36L2	0.681095	0	HLA-DQB1	0.676083	0	SSR3	0.504769	2.41e-289	RUNX2	0.95002	0	BRI3	1.06416	0	NA	NA	NA	BTK	0.756591	2.8e-129	MET	0.951863	0
PCED1B-AS1	0.676549	0	HLA-DMB	0.675817	0	IGKV3-15	0.497269	3.85e-123	SEC61B	0.945488	0	SAT1	1.0601	0	NA	NA	NA	ADRB2	0.750688	1.61e-91	SMIM22	0.950419	0
CORO1A	0.673832	0	TCL1A	0.671807	0	IGLV1-40	0.495614	2.66e-146	ERN1	0.9453	1.83e-227	CTSS	1.04987	0	NA	NA	NA	CD69	0.745213	7.14e-86	CD55	0.947446	0
GNLY	0.667784	0	PLCG2	0.659916	0	SDF2L1	0.494328	1.16e-177	RRBP1	0.934073	0	CXCL16	1.04766	0	NA	NA	NA	PALM2AKAP2	0.743919	1.16e-115	SFN	0.94684	0
TBC1D10C	0.667568	0	BASP1	0.653389	0	IGHV4-59	0.48897	3.97e-195	SULF2	0.927674	0	PLAUR	1.02908	0	NA	NA	NA	FOSL2	0.737639	4.73e-71	MT1E	0.94521	0
PRKCQ-AS1	0.66661	0	AIM2	0.649818	0	IGHV3-21	0.488815	5.1e-173	SELENOS	0.922015	2.17e-302	CFD	1.01049	0	NA	NA	NA	NR4A1	0.735511	4.27e-67	SDC1	0.943428	0
OXNAD1	0.658043	0	POLD4	0.649362	0	IGHA2	0.479503	6.71e-244	MAPKAPK2	0.911393	6.17e-271	FABP5	1.00336	0	NA	NA	NA	ANXA1	0.730118	5.15e-111	CLU	0.935405	0
ITK	0.656146	0	SEL1L3	0.647413	0	IGLV3-21	0.471859	7.97e-165	UNC93B1	0.910644	1.96e-274	ANXA5	1.0014	0	NA	NA	NA	CAPG	0.728686	1.1e-61	SPINT2	0.925924	0
SLFN5	0.655771	0	CXXC5	0.640481	0	MANF	0.470244	1.52e-180	SPIB	0.902049	0	ACP5	1.00025	0	NA	NA	NA	LIF	0.719347	2.29e-159	NKX2-1	0.925138	0
CD69	0.651812	0	SP140	0.63844	0	PLPP5	0.462709	1.65e-200	LINC02812	0.896388	0	SLC11A1	0.989388	0	NA	NA	NA	GLUL	0.718467	2.19e-40	LMNA	0.920017	0
GZMB	0.649664	0	CYB561A3	0.633072	0	DNAJB9	0.448969	3.08e-226	CCDC88A	0.890608	2.07e-293	CD63	0.976104	0	NA	NA	NA	AHNAK	0.710589	3.61e-100	CDH1	0.910356	0
PRKCH	0.647275	0	TLR10	0.63187	0	PDIA4	0.433701	1.56e-163	TRAF4	0.868082	2.97e-301	TIMP2	0.971426	0	NA	NA	NA	TSC22D1	0.708083	3.83e-88	CRIP2	0.906426	0
ACAP1	0.644184	0	CR2	0.623062	0	SELENOS	0.42128	1.5e-162	LILRB4	0.854058	0	S100A11	0.970332	0	NA	NA	NA	ABCC4	0.696452	2.9e-129	PGC	0.901439	0
PIK3IP1	0.637708	0	LYL1	0.609537	0	SDC1	0.421087	7.34e-208	TGFBI	0.853021	1.33e-288	MARCO	0.953327	0	NA	NA	NA	AHR	0.686333	1.16e-73	CD24	0.897714	0
INPP4B	0.633441	0	SYK	0.6084	0	CRELD2	0.41599	6.68e-168	GAPT	0.842765	3.99e-236	CTSH	0.95257	0	NA	NA	NA	LMNA	0.683674	1.71e-49	LMO3	0.893914	0
RAC2	0.63154	0	STX7	0.606914	0	NPC2	0.410764	2.19e-104	CST3	0.841672	8.77e-274	SMIM25	0.951473	0	NA	NA	NA	ADGRE2	0.682675	9.91e-62	SFTA3	0.890467	0
LBH	0.618628	0	PALM2AKAP2	0.606823	0	SLAMF7	0.407233	9.05e-212	C12orf45	0.837171	2.43e-253	PLXDC2	0.93894	0	NA	NA	NA	HS6ST1	0.678865	5.87e-133	PERP	0.885361	0
SARAF	0.617787	0	SYNGR2	0.605972	0	MYDGF	0.401046	1.87e-147	MEF2C	0.824223	3.59e-158	FCGR2A	0.937539	0	NA	NA	NA	ITM2C	0.673575	3.35e-65	TXN	0.884917	0
LIMD2	0.612176	0	COBLL1	0.600957	0	PDIA6	0.39732	5.83e-117	IDH3A	0.81671	8.05e-262	SGK1	0.936616	0	NA	NA	NA	TIMP1	0.665014	6.61e-31	LGALS3BP	0.882345	0
PTPRC	0.61208	0	SELL	0.600847	2.5e-307	SEL1L	0.397119	1.42e-162	MS4A6A	0.815797	5.29e-233	NCF2	0.922116	0	NA	NA	NA	RHOBTB3	0.657226	1.77e-83	TXNDC17	0.880665	0
CYTIP	0.610742	0	PLEKHF2	0.60057	0	CLPTM1L	0.391527	7.31e-126	BTG2	0.812598	1.12e-168	ASAH1	0.914839	0	NA	NA	NA	VAT1	0.655896	7.4e-92	CD151	0.876097	0
CD5	0.609809	0	LINC02397	0.599407	0	HSPA5	0.382081	1.38e-110	VEGFB	0.80915	5.67e-218	DAB2	0.914049	0	NA	NA	NA	CD82	0.650205	1.32e-72	SELENOW	0.872782	0
CD48	0.606585	0	PDLIM1	0.596386	0	SPCS3	0.367101	4.23e-109	CCDC186	0.809072	1.47e-191	TGFBI	0.910529	0	NA	NA	NA	TNFSF10	0.64707	2.93e-51	KRTCAP3	0.870115	0
CAMK4	0.60452	0	SCIMP	0.596137	0	LMAN1	0.362365	1.55e-113	PTGDS	0.80902	4.15e-239	OLR1	0.907886	0	NA	NA	NA	XIST	0.641067	7.29e-25	HSPB1	0.865125	0
TC2N	0.597511	0	IGHA1	0.590061	0	CD38	0.362223	3.02e-218	SEL1L3	0.80752	3.75e-165	NUPR1	0.906815	0	NA	NA	NA	SLC44A1	0.638467	7.21e-88	CCND1	0.864228	0
SLC9A3R1	0.595667	0	LINC01781	0.587975	0	SELENOK	0.361565	5.14e-132	PACSIN1	0.807438	0	MNDA	0.905096	0	NA	NA	NA	LPCAT2	0.638116	8.29e-66	STEAP4	0.863981	0
CCR7	0.594649	0	MBD4	0.58501	0	ERLEC1	0.36057	1.1e-127	TNFRSF21	0.802217	0	CD74	0.897976	0	NA	NA	NA	CD44	0.62604	2.76e-137	TMEM238	0.856242	0
SYNE2	0.592609	0	LINC01857	0.583062	0	LINC02362	0.359063	0	STMN1	0.796353	1.02e-173	RAB31	0.885417	0	NA	NA	NA	CALB2	0.623587	4.53e-193	TMC5	0.852067	0
IL2RB	0.589944	0	CD82	0.577226	0	TP53INP1	0.357595	2.03e-160	COBLL1	0.789867	1.95e-199	RNF130	0.883729	0	NA	NA	NA	CAVIN1	0.62283	2.55e-125	MYOF	0.849367	0
CD27	0.586088	0	LAT2	0.572694	0	TXNDC11	0.356437	6.02e-151	NPC2	0.785522	1.71e-213	CSF1R	0.87991	0	NA	NA	NA	SLC26A2	0.617516	1.23e-109	C19orf33	0.841546	0
LEPROTL1	0.580156	0	HLA-DRB1	0.56635	0	SEL1L3	0.355207	4.29e-93	CD4	0.770785	4.42e-167	FTL	0.878407	0	NA	NA	NA	GCSAML	0.615786	8.71e-215	DHCR24	0.840604	0
KLRD1	0.574402	0	CIITA	0.563922	0	CHPF	0.34334	2.27e-220	CBFA2T3	0.763611	6.27e-259	LRP1	0.87371	0	NA	NA	NA	NSMCE1	0.61398	1.2e-118	TSC22D1	0.838943	0
CLEC2D	0.57339	0	CD72	0.563887	0	IGHGP	0.342386	3.86e-239	CXCR3	0.759148	3.97e-155	CCDC88A	0.873619	0	NA	NA	NA	EGR1	0.606544	1.48e-51	IFI27	0.838605	7.19e-304
RESF1	0.5701	0	TSPAN3	0.563462	0	AC012236.1	0.342071	0	DUSP5	0.758728	1.13e-214	CPVL	0.86302	0	NA	NA	NA	GRAP2	0.605158	7.39e-72	SOX4	0.836963	0
SUN2	0.565015	0	MARCKSL1	0.563229	0	SPAG4	0.335593	0	NAPSA	0.754249	1.41e-155	APLP2	0.862344	0	NA	NA	NA	SMYD3	0.60514	6.4e-86	CRABP2	0.833526	0
RORA	0.563564	0	FCHSD2	0.559746	0	SEC61B	0.33172	4.7e-144	JAML	0.752017	2.31e-165	CD9	0.859484	0	NA	NA	NA	HS3ST1	0.597994	1.44e-95	SELENBP1	0.823917	0
GZMH	0.552226	0	IGKV3-20	0.55826	0	SPCS1	0.319365	2.37e-220	GRN	0.751798	5.17e-170	TREM2	0.855056	0	NA	NA	NA	SLC2A3	0.595591	4.73e-33	PHLDA2	0.822861	0
ARL4C	0.544752	0	PKIG	0.558191	0	HM13	0.312975	2.25e-76	AC007952.4	0.747851	1.35e-169	CD163	0.854558	0	NA	NA	NA	TPSD1	0.585752	7.31e-147	H1-0	0.821131	0
CCL4	0.538271	0	CCDC50	0.556179	0	ELL2	0.306197	6.19e-152	AC007381.1	0.744587	0	RNASE1	0.844899	0	NA	NA	NA	TESPA1	0.584444	2.8e-87	TCIM	0.820789	0
DDIT4	0.535195	0	PTPN6	0.547361	0	GNG7	0.301945	1.33e-200	OFD1	0.736752	3.14e-139	HCK	0.839032	0	NA	NA	NA	CTTNBP2	0.583729	2.24e-139	C16orf89	0.816594	0
IKZF1	0.532345	0	ID3	0.546258	0	SELENOM	0.295048	4.62e-86	SFT2D2	0.732578	1.11e-178	TMEM176B	0.835426	0	NA	NA	NA	PBX1	0.579744	3.33e-134	APP	0.815635	0
SH2D2A	0.531127	0	FCRL1	0.545944	0	RPN1	0.282302	1.15e-65	FCER1G	0.722583	1.6e-254	MAFB	0.833991	0	NA	NA	NA	GMPR	0.578363	1.18e-124	AKR1C2	0.815538	0
TUBA4A	0.522454	0	IGHV5-78	0.542348	0	TXNDC15	0.281963	1.21e-122	CD2AP	0.72091	9.41e-164	SPP1	0.832269	0	NA	NA	NA	CST3	0.573865	5.02e-41	PRDX5	0.815152	0
ARHGEF1	0.520384	0	EZR	0.541269	0	IRF4	0.266416	5.1e-127	CYTH4	0.714615	8.85e-140	AP2S1	0.831508	0	NA	NA	NA	TENT5A	0.571651	4.66e-65	CAV2	0.812842	0
LCP2	0.519943	0	REL	0.540093	0	PDK1	0.266279	8.98e-132	EPHB1	0.71289	0	GRINA	0.828548	0	NA	NA	NA	SRGN	0.569035	8.88e-44	TSPAN13	0.811905	0
CD8B	0.512002	0	CD83	0.537584	0	SPATS2	0.262889	6.77e-145	HLA-DRA	0.710678	3.24e-133	ALOX5	0.827061	0	NA	NA	NA	NFKBIZ	0.563275	1.28e-37	CAPN2	0.811504	0
H1-10	0.510227	0	SNX2	0.536685	0	IFI6	0.257907	2.3e-09	CXXC5	0.707051	1.4e-135	ATP6V0B	0.825805	0	NA	NA	NA	MBOAT7	0.558764	9.21e-36	S100A13	0.803518	0
NOSIP	0.509564	0	CXCR5	0.534511	0	JSRP1	0.255952	0	SOX4	0.706653	1.48e-182	RAC1	0.815682	0	NA	NA	NA	RENBP	0.55853	1.73e-66	IGFBP2	0.79924	0
RPS27	0.50363	0	IGHD	0.53193	0	TMEM59	0.25486	1.3e-57	SCAMP5	0.704509	0	ALDH2	0.814567	0	NA	NA	NA	ADAM12	0.558324	2.4e-108	ANXA2	0.795462	7.39e-254
RBL2	0.503344	0	PARP1	0.531288	0	CD27	0.25422	3.97e-82	UBE2J1	0.702659	1.01e-128	SDCBP	0.813177	0	NA	NA	NA	RAPGEF2	0.556658	2.1e-62	SLC22A31	0.791129	0
ICAM3	0.500958	0	PARP15	0.529186	0	MANEA	0.252138	2.78e-149	SLC20A1	0.700316	1.52e-148	CLEC7A	0.808237	0	NA	NA	NA	AL078590.2	0.552198	3.19e-130	C4BPA	0.787867	0
RASAL3	0.49972	0	PRKCB	0.525643	0	KDELR1	0.251003	1.64e-41	PLP2	0.700241	1.28e-164	LIPA	0.806607	0	NA	NA	NA	COL18A1	0.545499	1.88e-55	PCBD1	0.786402	0
CCND3	0.496865	0	BCAS4	0.521259	0	NA	NA	NA	CSF2RB	0.698576	2.52e-220	MS4A4A	0.806498	0	NA	NA	NA	CNRIP1	0.540675	1.09e-118	HSBP1	0.781034	0
STAT4	0.496462	0	BTK	0.517258	0	NA	NA	NA	SAMHD1	0.695021	2.25e-163	HLA-DMB	0.80549	0	NA	NA	NA	SPECC1	0.539235	8.28e-59	PLPP2	0.779462	0
CD40LG	0.493087	0	GNG7	0.516511	0	NA	NA	NA	CNPY3	0.694564	3.4e-137	FN1	0.801696	0	NA	NA	NA	SEPTIN2	0.539214	1.09e-82	ADGRF5	0.779354	0
IL16	0.491782	0	AC025279.1	0.51612	0	NA	NA	NA	WDFY4	0.676571	1.08e-169	HMOX1	0.799213	0	NA	NA	NA	VIM	0.537547	2.16e-140	BCAM	0.779163	0
SIRPG	0.491633	0	SMARCB1	0.515822	0	NA	NA	NA	AFF3	0.676468	5.47e-151	ATP6V1F	0.798816	0	NA	NA	NA	RNF130	0.537294	1.01e-23	ERRFI1	0.778593	0
ABHD17A	0.486362	0	ODC1	0.509858	0	NA	NA	NA	SLAMF7	0.674844	4.58e-161	PYCARD	0.798471	0	NA	NA	NA	NTRK1	0.53652	8.99e-139	PDZK1IP1	0.774488	0
THEMIS	0.484874	0	LYN	0.507623	0	NA	NA	NA	P2RY14	0.674026	9.3e-272	CEBPD	0.795004	0	NA	NA	NA	ZFP36	0.535593	1.96e-56	CLDN3	0.7703	0
GZMK	0.484004	0	CD52	0.505938	0	NA	NA	NA	SYK	0.673986	4.8e-126	CEBPB	0.792226	0	NA	NA	NA	TYROBP	0.53491	1.02e-46	NPC2	0.76788	4.11e-247
RPS3	0.481362	0	TMEM154	0.504686	0	NA	NA	NA	ATP13A2	0.673361	4.48e-186	TNFAIP2	0.791049	0	NA	NA	NA	AC020914.1	0.532539	1.86e-159	LGALS3	0.759887	3.24e-219
RPS29	0.479889	0	SP110	0.496707	0	NA	NA	NA	ST6GALNAC4	0.67019	1.94e-187	CTSC	0.790125	0	NA	NA	NA	GNPTAB	0.53099	1.11e-33	S100A6	0.75861	0
MAL	0.479105	0	CD180	0.49615	0	NA	NA	NA	HSP90B1	0.667626	2.84e-228	S100A10	0.789855	0	NA	NA	NA	ZEB2	0.530836	3.86e-13	EPS8	0.752465	0
SLC38A1	0.4786	0	ORAI2	0.492258	0	NA	NA	NA	SPCS1	0.664391	3.16e-255	FGL2	0.787135	0	NA	NA	NA	PLAT	0.530836	2.16e-106	CTTN	0.751082	0
SCML4	0.478061	0	DRAM2	0.491081	0	NA	NA	NA	CXorf21	0.664323	1.44e-193	FCGR3A	0.773636	0	NA	NA	NA	STX3	0.529961	4.07e-46	RARRES2	0.749276	0
TIGIT	0.477152	0	RUBCNL	0.488959	0	NA	NA	NA	CYBB	0.661382	3.19e-136	C15orf48	0.771881	0	NA	NA	NA	PRKX	0.529286	6e-47	C1orf116	0.748269	0
CD99	0.477124	0	TSPAN33	0.488653	0	NA	NA	NA	MAN2B1	0.659854	8.77e-140	DUSP1	0.77117	0	NA	NA	NA	STMN1	0.525331	8.94e-37	TSPAN3	0.745163	0
SIT1	0.471424	0	RIPOR2	0.486106	2.36e-292	NA	NA	NA	PHACTR1	0.658376	7.74e-158	TSPO	0.769501	0	NA	NA	NA	SYTL3	0.525016	1.03e-30	SDC4	0.742067	0
RHOH	0.469502	0	FGD2	0.485707	0	NA	NA	NA	MYBL2	0.656748	3.75e-205	CSTA	0.76446	0	NA	NA	NA	DLC1	0.520494	1.45e-95	NNMT	0.740938	0
PYHIN1	0.46698	0	FCRL2	0.482707	0	NA	NA	NA	CD74	0.656575	1.86e-229	MSR1	0.76051	0	NA	NA	NA	NUTM2A-AS1	0.517152	4.34e-59	PHPT1	0.739114	0
PBXIP1	0.46609	0	FAM30A	0.482505	0	NA	NA	NA	ZDHHC17	0.656469	4.28e-180	ZEB2	0.75862	0	NA	NA	NA	MAT2A	0.512965	3.41e-61	LAPTM4B	0.738966	0
NOP53	0.465655	0	QRSL1	0.481138	0	NA	NA	NA	CTSC	0.653826	1.03e-180	YWHAH	0.757372	0	NA	NA	NA	LAT2	0.507012	7.6e-30	PTPRF	0.737026	0
TMC8	0.465212	0	CTSH	0.479001	0	NA	NA	NA	CUX1	0.653523	2.13e-130	RASSF4	0.754615	0	NA	NA	NA	ASAH1	0.507007	7.71e-29	CP	0.735456	0
SEPTIN6	0.464768	0	FCRL3	0.47779	0	NA	NA	NA	AEBP1	0.652443	9.18e-256	GSTO1	0.75457	0	NA	NA	NA	ST8SIA6	0.506541	4.59e-74	HMGB3	0.732132	0
RPSA	0.464496	0	GAPT	0.476992	0	NA	NA	NA	PAXX	0.652071	1.1e-135	PRDX1	0.751375	0	NA	NA	NA	FER	0.505998	6.68e-84	EFNA1	0.729617	0
TRAT1	0.463639	0	CD53	0.4768	0	NA	NA	NA	TXN	0.651906	3.57e-168	MACROH2A1	0.748811	0	NA	NA	NA	ABCC1	0.504706	1.95e-62	LCN2	0.728793	0
EEF1D	0.460907	0	CXCR4	0.476479	0	NA	NA	NA	RUBCNL	0.647716	6.07e-175	CREG1	0.745935	0	NA	NA	NA	SOX4	0.501136	1.91e-32	TIMP1	0.726516	0
STK17A	0.460194	0	STRBP	0.47527	0	NA	NA	NA	CLN8	0.646719	1.57e-220	C1orf162	0.742711	0	NA	NA	NA	TMEM233	0.500577	3.39e-161	EEF1A2	0.726416	0
PARP8	0.459354	0	RCSD1	0.473654	0	NA	NA	NA	MCOLN2	0.64656	2.88e-164	ATOX1	0.741299	0	NA	NA	NA	IL18	0.499298	3.13e-36	CCN1	0.725299	0
RPS15A	0.456304	0	NCOA3	0.472323	0	NA	NA	NA	IRF4	0.646202	7.48e-147	LGMN	0.740651	0	NA	NA	NA	NEAT1	0.497	3.76e-11	ITGA3	0.713119	0
SYTL3	0.455693	0	UVRAG	0.471485	0	NA	NA	NA	ETV6	0.646102	2.65e-120	CYP27A1	0.735951	0	NA	NA	NA	ACOT7	0.492098	2.54e-46	ALDH3A1	0.712612	0
STK4	0.454388	0	FADS3	0.467718	0	NA	NA	NA	FLNB	0.644119	3.04e-163	MARCKS	0.735419	0	NA	NA	NA	MAST4	0.49084	1.21e-60	ASPH	0.706762	0
RPL3	0.454348	0	IGHG2	0.467579	0	NA	NA	NA	PRKCB	0.638089	5.19e-89	TMEM176A	0.734457	0	NA	NA	NA	ZNRF1	0.48787	9.78e-44	CRNDE	0.703001	0
AAK1	0.453609	0	LIMD2	0.462064	1.97e-233	NA	NA	NA	NCF1	0.63769	4.4e-81	SERPING1	0.73385	0	NA	NA	NA	STXBP6	0.486795	2.89e-121	AFDN	0.702447	0
RPL21	0.450209	0	SYVN1	0.460684	0	NA	NA	NA	RNASET2	0.637032	2.06e-117	ITGAX	0.732402	0	NA	NA	NA	ALS2	0.485802	1.34e-79	NEDD4L	0.701621	0
FCMR	0.448725	0	NAPSA	0.457938	0	NA	NA	NA	PPM1K	0.634218	2.69e-110	PILRA	0.728358	0	NA	NA	NA	PRDX6	0.484399	8.44e-72	TMEM54	0.701017	0
RASGRP1	0.447665	0	HLA-DOA	0.456091	0	NA	NA	NA	LYN	0.634026	3.39e-110	ATP6V1B2	0.726767	0	NA	NA	NA	MITF	0.474316	1.32e-69	PIGR	0.698755	0
KLF2	0.446447	0	H4C3	0.451021	9.68e-158	NA	NA	NA	OGT	0.630586	6.46e-97	VSIG4	0.726382	0	NA	NA	NA	ELL2	0.47255	5.18e-42	NEAT1	0.696821	1.84e-284
RPS27A	0.446417	0	INPP5D	0.44752	0	NA	NA	NA	SLC7A5	0.626411	1.43e-131	TXN	0.724451	0	NA	NA	NA	PLAUR	0.472079	1.43e-16	CAV1	0.695909	0
DGKA	0.445372	0	SETBP1	0.446347	0	NA	NA	NA	PMEPA1	0.624794	2.08e-164	MFSD1	0.724247	0	NA	NA	NA	PIK3R6	0.471638	1.86e-72	HDLBP	0.69329	0
H1-3	0.444242	0	AC004687.1	0.446196	1.08e-178	NA	NA	NA	SLC35F3	0.623504	3.77e-278	SLCO2B1	0.722714	0	NA	NA	NA	LEO1	0.470775	7.77e-61	AKR1C3	0.692072	0
RPL23A	0.44267	0	AC119396.1	0.446132	1.62e-219	NA	NA	NA	CDYL	0.623331	3.5e-132	NEAT1	0.718984	0	NA	NA	NA	KRT1	0.470601	4.62e-96	CNN3	0.69136	0
EMB	0.442534	0	HHEX	0.440366	0	NA	NA	NA	IGHM	0.622054	2.5e-156	BCL2A1	0.718001	0	NA	NA	NA	AC020916.1	0.468324	5.37e-19	TUBB4B	0.691184	0
SIGIRR	0.440158	0	ST6GAL1	0.439748	0	NA	NA	NA	NADK	0.613575	1.5e-120	TUBA1B	0.712493	0	NA	NA	NA	TNIK	0.468307	4.47e-42	TSPAN1	0.689614	0
RPL5	0.439215	0	IGHV3-23	0.436173	0	NA	NA	NA	STX7	0.611095	8.02e-104	FABP4	0.712005	0	NA	NA	NA	PLIN2	0.466693	2.5e-27	CPM	0.687862	0
GPR174	0.435836	0	MTRNR2L12	0.43513	0	NA	NA	NA	ALOX5AP	0.609353	5.61e-130	PPT1	0.71125	0	NA	NA	NA	NR4A2	0.464181	7.23e-24	MLPH	0.681609	0
ARHGAP15	0.433503	0	SP100	0.434724	0	NA	NA	NA	TACC1	0.608452	8.01e-107	MCEMP1	0.709048	0	NA	NA	NA	RAB32	0.463928	1.08e-27	LIMCH1	0.675454	0
CXCR4	0.43207	0	GGA2	0.430372	0	NA	NA	NA	IRF2BP2	0.606481	6.79e-126	LMNA	0.707537	0	NA	NA	NA	TESC	0.463366	1.64e-32	PPP1R14B	0.6739	0
ARHGDIB	0.427737	0	EAF2	0.42574	0	NA	NA	NA	CHD9	0.60434	1.24e-104	S100A8	0.700442	0	NA	NA	NA	NDEL1	0.459465	1.97e-38	MALL	0.671455	0
GRAP2	0.427557	0	TFEB	0.424291	0	NA	NA	NA	CAT	0.598457	2.41e-105	SAMHD1	0.695223	0	NA	NA	NA	RHBDD2	0.45722	2.86e-39	GPX2	0.670263	0
DUSP2	0.427413	0	ZFP36L1	0.423292	0	NA	NA	NA	SCN9A	0.597132	0	LILRB4	0.691239	0	NA	NA	NA	KLRG1	0.454365	5.68e-39	UCHL1	0.669734	0
RPL6	0.427195	0	STAP1	0.422673	0	NA	NA	NA	TMEM8B	0.596696	3.32e-192	PLIN2	0.688878	0	NA	NA	NA	OSBPL8	0.453315	2.27e-31	LSR	0.669561	0
FXYD5	0.42624	0	TMEM243	0.421296	6.79e-252	NA	NA	NA	UCP2	0.595642	1.04e-135	ARHGAP18	0.687608	0	NA	NA	NA	CADPS	0.451565	1.48e-138	APLP2	0.668042	0
ANXA2R	0.423615	0	CHD7	0.418701	0	NA	NA	NA	FEZ2	0.594226	2.77e-117	CD86	0.683146	0	NA	NA	NA	SELENOK	0.451497	1.96e-39	AOPEP	0.664391	0
EPB41	0.422641	0	CSK	0.417668	6.72e-289	NA	NA	NA	ATG101	0.593059	1.7e-136	FOS	0.680005	0	NA	NA	NA	SYTL2	0.446604	3.3e-29	S100A14	0.663492	0
ISG20	0.420349	0	ATP2A3	0.417131	0	NA	NA	NA	TYROBP	0.593048	6.25e-234	VAMP8	0.676175	0	NA	NA	NA	AKAP13	0.446352	1.58e-54	ENAH	0.66274	0
SH2D1A	0.419011	0	IKZF3	0.415549	0	NA	NA	NA	SELPLG	0.592534	2.83e-93	PLD3	0.676043	0	NA	NA	NA	S100A6	0.444658	4.23e-26	ASS1	0.662478	0
CD52	0.418023	0	SNHG7	0.412474	1.33e-241	NA	NA	NA	ZNRF2	0.592349	1.93e-107	TIMP1	0.675559	0	NA	NA	NA	DDAH2	0.442356	1.9e-36	TNFRSF12A	0.65617	0
CYFIP2	0.417969	0	BTG2	0.411892	0	NA	NA	NA	NBPF14	0.592215	6.82e-127	TNFSF13	0.673783	0	NA	NA	NA	HSPG2	0.441836	8.78e-69	SERINC2	0.655288	0
GAS5	0.416493	0	UBE2J1	0.41014	0	NA	NA	NA	INPP4A	0.590356	6.65e-98	SLC8A1	0.671163	0	NA	NA	NA	NCOA4	0.440291	1.45e-39	POLR2L	0.650596	0
RPS3A	0.413468	0	HSH2D	0.408183	0	NA	NA	NA	AC097375.1	0.586483	0	PGD	0.671068	0	NA	NA	NA	ALOX5AP	0.439411	1.17e-13	MGLL	0.649642	0
GNG2	0.41204	0	STK17A	0.407084	2.76e-199	NA	NA	NA	TAGLN2	0.584833	4.1e-216	LTA4H	0.664716	0	NA	NA	NA	SERPINB1	0.438697	4.69e-27	SCNN1A	0.644817	0
RPL35A	0.411972	0	MKNK2	0.407035	0	NA	NA	NA	LAIR1	0.579524	1.27e-112	A2M	0.663185	0	NA	NA	NA	B4GALT5	0.43844	2.04e-31	SCGB3A1	0.643761	0
PDE7A	0.411473	0	CLECL1	0.404592	0	NA	NA	NA	CARD11	0.579017	2.55e-105	LAP3	0.66107	0	NA	NA	NA	RPS6KA5	0.436629	5.26e-43	ABCC3	0.642308	0
SEPTIN9	0.410776	0	TRAF5	0.404253	0	NA	NA	NA	CORO1C	0.578438	4.53e-155	SLC7A7	0.659535	0	NA	NA	NA	SGK1	0.436395	2.58e-14	GOLM1	0.641776	0
RPS4X	0.407965	0	EEF2	0.402326	0	NA	NA	NA	NPC1	0.576986	3.86e-126	BLVRB	0.659348	0	NA	NA	NA	IRS2	0.436307	6e-33	GDF15	0.636181	0
BIN2	0.407515	0	RABEP2	0.398224	0	NA	NA	NA	CD36	0.576563	1.42e-190	TNFSF13B	0.659254	0	NA	NA	NA	TDRD3	0.435295	3.98e-54	SPINT1	0.633967	0
RPS12	0.407071	0	SNX22	0.395637	0	NA	NA	NA	AC023590.1	0.576297	3.2e-270	C5AR1	0.658801	0	NA	NA	NA	NDST2	0.43482	1.71e-67	EGFR	0.631916	0
RPS6	0.407011	0	MARCKS	0.393332	0	NA	NA	NA	B4GALT1	0.575403	2.85e-106	KCTD12	0.647828	0	NA	NA	NA	MCTP2	0.433734	2.12e-23	LPCAT1	0.629272	0
GYPC	0.404707	0	CNR2	0.390789	0	NA	NA	NA	AHI1	0.57499	3.47e-133	FTH1	0.646482	0	NA	NA	NA	MT-ND2	0.433462	4.08e-65	RBPMS	0.627694	0
PRMT2	0.403962	0	WDFY4	0.390095	0	NA	NA	NA	VAMP8	0.573298	1.29e-233	MGST3	0.646412	0	NA	NA	NA	TMEM154	0.432548	6.82e-36	ICAM1	0.626089	0
GATA3	0.403874	0	IGKV3-15	0.388989	7.55e-283	NA	NA	NA	SMIM5	0.571382	5.31e-297	TFRC	0.642712	0	NA	NA	NA	FCER1A	0.432239	8.85e-41	BLVRB	0.625853	0
SELL	0.403542	3.34e-149	SNX29	0.388331	0	NA	NA	NA	MRPL36	0.56624	1.26e-101	PMP22	0.635926	0	NA	NA	NA	AL359636.2	0.429595	5.62e-110	RAB11FIP1	0.624242	0
RPL10A	0.403255	0	PPM1K	0.387805	0	NA	NA	NA	HLA-DPA1	0.565818	1.28e-100	SNX10	0.632517	0	NA	NA	NA	AC068587.4	0.428324	3.57e-66	IFT57	0.624069	0
HNRNPA1	0.403224	0	USP6NL	0.387423	0	NA	NA	NA	PPP1R15A	0.562952	1.57e-99	PLEK	0.632279	0	NA	NA	NA	ENPP3	0.428247	2.22e-109	TSTD1	0.623673	0
RPL14	0.403201	0	DNAJC10	0.385611	0	NA	NA	NA	RNF130	0.56132	5.12e-103	HEXB	0.631523	0	NA	NA	NA	ABCA1	0.426809	3.93e-20	CTNNA1	0.622847	0
RPS25	0.403026	0	CYBB	0.384053	0	NA	NA	NA	CIB2	0.560875	1.19e-224	PLSCR1	0.631462	0	NA	NA	NA	HLTF	0.425861	2e-42	TALDO1	0.618202	0
DEF6	0.400016	0	ZCCHC7	0.383752	0	NA	NA	NA	GRAMD1B	0.560039	2.59e-185	VCAN	0.62959	0	NA	NA	NA	ZNF331	0.424304	1.31e-30	MYO6	0.616826	0
HLA-E	0.399603	0	MT-ND4L	0.383627	0	NA	NA	NA	TM9SF2	0.557088	1.78e-85	SLC31A2	0.627354	0	NA	NA	NA	MSRA	0.422873	1.62e-38	COA3	0.615601	0
MYL12A	0.399519	0	PLEKHG1	0.383172	0	NA	NA	NA	PPM1J	0.554189	1.92e-287	SLC16A3	0.626457	0	NA	NA	NA	KCNH2	0.422129	2.88e-101	PPDPF	0.612605	0
CBLB	0.396976	0	IGKV4-1	0.380083	5.8e-247	NA	NA	NA	SLC1A5	0.553909	8.89e-114	AKR1A1	0.623613	0	NA	NA	NA	VEGFA	0.420552	1.26e-21	AQP1	0.611057	0
ATM	0.396585	0	CPNE5	0.379943	0	NA	NA	NA	HLA-DMA	0.553414	8.59e-99	PTMS	0.622887	0	NA	NA	NA	CLCN3	0.419338	1.83e-46	RHOB	0.610095	0
ANXA6	0.396479	0	BACH2	0.378927	1.06e-251	NA	NA	NA	CCR2	0.553101	4.58e-159	IFI30	0.619018	0	NA	NA	NA	BEX4	0.419066	5.98e-40	RASD1	0.610046	0
RPL34	0.396164	0	EBF1	0.378242	0	NA	NA	NA	PARK7	0.552685	4.04e-157	SLC15A3	0.617957	0	NA	NA	NA	CSF2RB	0.414789	2.25e-23	PLS3	0.609491	0
OCIAD2	0.393192	0	TSPAN13	0.377251	0	NA	NA	NA	SUSD1	0.550908	3.84e-166	LGALS9	0.617522	0	NA	NA	NA	LYL1	0.414526	1.04e-44	MPZL2	0.609117	0
HLA-F	0.392293	0	PNISR	0.376932	1.1e-196	NA	NA	NA	TP53I13	0.549916	2.45e-85	TREM1	0.614884	0	NA	NA	NA	KIAA1522	0.413844	3.44e-62	SLC9A3R2	0.606515	0
AKNA	0.391466	0	PIK3AP1	0.374228	0	NA	NA	NA	MYCL	0.546161	3.31e-211	POMP	0.614521	0	NA	NA	NA	PHF20	0.413616	3.31e-42	PTTG1IP	0.604653	0
PITPNC1	0.390209	0	TPD52	0.373665	0	NA	NA	NA	PFKFB2	0.54504	1.17e-214	PLBD1	0.612184	0	NA	NA	NA	DUSP6	0.411486	9.85e-16	MRPL14	0.604533	0
RPS21	0.389636	0	CNPY3	0.372383	0	NA	NA	NA	DRD4	0.544062	1.68e-255	HNMT	0.611733	0	NA	NA	NA	FAM110A	0.410211	2.11e-34	S100A10	0.603323	1.33e-241
NELL2	0.389472	0	ARHGAP17	0.371815	0	NA	NA	NA	LGMN	0.543593	1.48e-129	DMXL2	0.608633	0	NA	NA	NA	SQSTM1	0.410029	3.19e-37	PDLIM1	0.601918	0
JAK1	0.389218	0	CHCHD10	0.370875	0	NA	NA	NA	NGLY1	0.543427	8.52e-82	VMP1	0.607465	0	NA	NA	NA	CD22	0.404646	2.87e-64	PRDX1	0.601664	1.61e-197
ITGAL	0.389115	0	TMEM131L	0.370276	4.72e-228	NA	NA	NA	PHB	0.543218	2.24e-100	COMT	0.607327	0	NA	NA	NA	SPATS2L	0.404575	9.6e-34	UGDH	0.601313	0
PSIP1	0.388494	0	SIGLEC10	0.368452	0	NA	NA	NA	UVRAG	0.538771	7.26e-73	ATP6V0D1	0.606801	0	NA	NA	NA	SMIM3	0.403302	2.17e-47	SPATS2L	0.600762	0
GSTK1	0.387873	0	SEC62	0.366339	1.32e-229	NA	NA	NA	NEK8	0.529399	1.84e-145	SCPEP1	0.605127	0	NA	NA	NA	CD84	0.402223	1.95e-27	SOD3	0.599731	0
STK17B	0.387571	0	FCRL5	0.365597	0	NA	NA	NA	ZEB2	0.526092	1.18e-113	PLTP	0.60433	0	NA	NA	NA	EFCAB14	0.401233	5.41e-39	PGRMC1	0.598571	0
BIN1	0.38754	0	ANKRD13A	0.364035	0	NA	NA	NA	OPN3	0.523269	5.64e-140	CYFIP1	0.598626	0	NA	NA	NA	NFIA	0.400116	4.89e-40	MRPL33	0.595679	0
PRDM1	0.385868	0	FCGR2B	0.363033	0	NA	NA	NA	MYO1E	0.523245	3.39e-117	SIRPA	0.597248	0	NA	NA	NA	GATA1	0.399305	6.75e-126	AGRN	0.593992	0
EEF1B2	0.385417	0	UNC93B1	0.363016	0	NA	NA	NA	LCT-AS1	0.523203	2.08e-286	CORO1C	0.59714	0	NA	NA	NA	ALDH1A1	0.399103	1.47e-38	CYSTM1	0.591577	0
PAXX	0.385261	0	ALOX5	0.36233	0	NA	NA	NA	GPR183	0.521571	5.36e-54	RAB32	0.596297	0	NA	NA	NA	PMP22	0.397811	3.89e-22	CDC42BPA	0.591561	0
RPL30	0.385043	0	MT-ND6	0.361881	2.44e-173	NA	NA	NA	TLR7	0.520558	1.15e-159	RTN4	0.595084	0	NA	NA	NA	RASGRP4	0.397386	4.87e-49	PRDX4	0.590412	0
IKZF3	0.383085	0	ITSN2	0.361577	3.47e-303	NA	NA	NA	RASD1	0.520418	2.1e-173	RHOB	0.594283	0	NA	NA	NA	ACER3	0.397119	3.43e-34	FXYD3	0.589613	0
ABLIM1	0.382771	0	IGLC2	0.361443	0	NA	NA	NA	MDFIC	0.519265	2.79e-70	TPP1	0.59214	0	NA	NA	NA	ANXA4	0.397046	3.91e-23	GTF2I	0.589362	0
PTPN7	0.38225	0	ADAM19	0.361358	0	NA	NA	NA	NUCB2	0.517466	8.98e-60	EMILIN2	0.592044	0	NA	NA	NA	HEY1	0.394891	3.58e-84	ZDHHC9	0.588756	0
DGKZ	0.382086	0	DENND5B	0.360547	0	NA	NA	NA	SEC61G	0.516777	1.02e-100	ADA2	0.591769	0	NA	NA	NA	FERMT2	0.392903	5.56e-68	MACC1	0.587705	0
RPL13	0.381376	0	MGAT5	0.359835	0	NA	NA	NA	CTSZ	0.514137	3.79e-107	ZNF385A	0.591338	0	NA	NA	NA	ARMH1	0.392161	8.7e-57	BEX3	0.584728	0
MBNL1	0.379786	0	DOK3	0.358705	0	NA	NA	NA	REPIN1	0.514123	2.42e-83	LY86	0.589407	0	NA	NA	NA	NAV1	0.391553	1.08e-51	ATP1A1	0.584522	0
RPL32	0.379682	0	PLD4	0.358211	0	NA	NA	NA	THEMIS2	0.514082	1.34e-89	GSTP1	0.588997	0	NA	NA	NA	AKAP12	0.390797	8.61e-84	SMIM14	0.584388	0
TESPA1	0.379678	0	CD1C	0.35746	0	NA	NA	NA	ARHGAP17	0.513412	5.19e-75	FCGR2B	0.587472	0	NA	NA	NA	NUTM2B-AS1	0.389031	1.58e-36	NFIC	0.584338	0
SELPLG	0.378424	0	LRMP	0.356825	0	NA	NA	NA	CLCN5	0.510811	8.88e-179	RGS1	0.583878	0	NA	NA	NA	FHL3	0.38698	3.04e-21	YBX3	0.584039	0
PPP1R2	0.378409	0	ITPR1	0.353826	0	NA	NA	NA	PARP10	0.509619	4.56e-79	NOP10	0.583142	0	NA	NA	NA	EPB41L1	0.386752	1.15e-58	ALDH3A2	0.583541	0
TXK	0.376336	0	GAS5	0.353387	1.57e-65	NA	NA	NA	GLIPR1	0.509033	1.17e-63	DBI	0.582466	0	NA	NA	NA	CYSTM1	0.384922	1.59e-13	AQP3	0.583369	0
GIMAP2	0.376037	0	MAP4K4	0.3522	1.15e-248	NA	NA	NA	FLT3	0.508975	1.48e-213	FPR3	0.581601	0	NA	NA	NA	NIBAN2	0.384919	4.11e-40	CST3	0.582118	0
ADD3	0.375874	0	NCF4	0.35039	0	NA	NA	NA	GNG7	0.508546	2.54e-103	GM2A	0.577788	0	NA	NA	NA	PPP1R15A	0.38118	4.92e-09	PPA1	0.581506	0
HLA-A	0.373599	0	CR1	0.349179	0	NA	NA	NA	SELL	0.507769	2.68e-70	STXBP2	0.577416	0	NA	NA	NA	PLPP1	0.379163	8.44e-34	NCKAP1	0.58136	0
SNHG6	0.373192	0	ARID5B	0.348109	2.14e-266	NA	NA	NA	FGD2	0.507285	2.86e-87	FCN1	0.577178	0	NA	NA	NA	CDK15	0.378482	5.22e-130	CSTB	0.581085	7.98e-220
RCAN3	0.372863	0	RHBDF2	0.347873	0	NA	NA	NA	TXNDC5	0.507039	1.72e-102	GNG5	0.576353	0	NA	NA	NA	IL4R	0.376143	1.63e-29	BTG3	0.578559	0
RPS7	0.371377	0	BOD1L1	0.347064	3.13e-232	NA	NA	NA	CDK2AP2	0.506776	2.58e-73	IFI6	0.572502	0	NA	NA	NA	AL133415.1	0.375578	9.4e-28	CNIH4	0.577963	0
CCDC88C	0.370994	0	BIRC3	0.344518	3.17e-138	NA	NA	NA	HYOU1	0.506776	3.86e-91	LY96	0.572263	0	NA	NA	NA	FOXP1	0.373321	3.03e-46	MUC21	0.577559	0
CHD3	0.37057	0	TRIM38	0.344318	0	NA	NA	NA	ADAM19	0.506359	1.61e-97	SYNGR2	0.57169	0	NA	NA	NA	KIAA1549	0.373209	5.11e-104	SPINK5	0.577511	0
SEMA4D	0.368593	0	EEF1B2	0.342799	1.5e-200	NA	NA	NA	ARID3A	0.505238	2.03e-134	STAB1	0.569833	0	NA	NA	NA	GALNT6	0.373142	1.65e-39	PRSS8	0.577107	0
JAK3	0.366347	0	MYCBP2	0.342115	7.39e-184	NA	NA	NA	SNX9	0.50357	1.11e-76	FGR	0.569185	0	NA	NA	NA	MAPK1	0.371042	2.44e-17	JUP	0.57708	0
RPS14	0.366173	0	EBLN3P	0.340887	9.59e-236	NA	NA	NA	WDFY2	0.501944	9.78e-94	IFNGR1	0.568554	0	NA	NA	NA	SWAP70	0.370299	7.7e-25	CLIC6	0.576795	0
TNFAIP3	0.365882	0	ERP29	0.340842	3.96e-180	NA	NA	NA	NRP1	0.501807	3.94e-141	HBEGF	0.565894	0	NA	NA	NA	HSD17B12	0.370216	9.33e-32	OCLN	0.576535	0
RPL26	0.365847	0	RIC3	0.339723	9.93e-202	NA	NA	NA	H2AC6	0.501474	2.08e-54	GPX4	0.565835	0	NA	NA	NA	NORAD	0.369503	5.84e-33	NIBAN2	0.575045	0
PIK3R1	0.364214	0	PPP1R16B	0.339061	0	NA	NA	NA	ARHGAP27	0.501091	1.08e-79	HLA-DQB2	0.563632	0	NA	NA	NA	CNIH1	0.368745	8.71e-39	SAT1	0.569433	1.11e-147
GBP5	0.364036	0	WASHC4	0.338997	0	NA	NA	NA	MLEC	0.500037	5.73e-74	EFHD2	0.563316	0	NA	NA	NA	CTSG	0.36688	6.79e-80	TFF3	0.565983	0
RPL19	0.363908	0	ATP2B1	0.33897	0	NA	NA	NA	NOTCH4	0.499941	1.65e-211	RNH1	0.563039	0	NA	NA	NA	CSF1	0.366191	1.4e-25	PTGR1	0.564232	0
NFATC2	0.362911	0	SMAP2	0.338657	3.08e-173	NA	NA	NA	CIITA	0.495155	8.23e-79	CD68	0.561868	0	NA	NA	NA	NBEA	0.36573	2.33e-58	EPS8L2	0.563272	0
RPL18A	0.362773	0	MAP3K1	0.337907	0	NA	NA	NA	LINC01684	0.493587	1.73e-111	IL18	0.560069	0	NA	NA	NA	TMEM176B	0.363378	7.84e-09	HSPE1	0.56265	0
TOMM7	0.361293	0	DAPP1	0.337816	0	NA	NA	NA	SCARB2	0.492797	2.4e-101	VIM	0.558846	0	NA	NA	NA	MEIS2	0.362692	4.89e-62	SFTPA2	0.562279	0
CDKN1B	0.360732	0	STAG3	0.337816	0	NA	NA	NA	SND1	0.492291	5.35e-59	ATP6V0C	0.557929	0	NA	NA	NA	ATP6V1F	0.361919	1.43e-19	PRDX6	0.561583	0
TXNIP	0.359902	0	SPIB	0.33721	0	NA	NA	NA	MAP3K2	0.492264	1.48e-65	GAA	0.556666	0	NA	NA	NA	CPPED1	0.361735	1.53e-11	VKORC1L1	0.559227	0
RPS26	0.359172	0	RPL13A	0.335372	0	NA	NA	NA	CCDC69	0.49225	1.12e-72	ADAMTSL4	0.556238	0	NA	NA	NA	PRNP	0.361274	2.84e-20	ADK	0.558524	0
NAP1L4	0.359069	0	CLEC17A	0.331684	0	NA	NA	NA	CERS6	0.491678	5.89e-89	DYNLL1	0.556098	0	NA	NA	NA	ADCYAP1	0.361134	4.02e-75	ALCAM	0.557488	0
RPL24	0.35853	0	RNASET2	0.331641	1.92e-233	NA	NA	NA	ST14	0.490311	1.38e-112	NAGK	0.550094	0	NA	NA	NA	ITPR1	0.360688	1.86e-29	MBIP	0.556762	0
RPS18	0.358248	0	RPSA	0.330663	6.06e-287	NA	NA	NA	LRRK1	0.489993	3.57e-105	UPP1	0.550008	0	NA	NA	NA	SNX29	0.36052	1.45e-32	SEC61G	0.556035	4.69e-288
RPL18	0.357754	0	PLEKHO1	0.330486	0	NA	NA	NA	DCK	0.489882	1.35e-60	ADAP2	0.548689	0	NA	NA	NA	ST3GAL4	0.358923	7.21e-34	RAB2A	0.555879	0
RPL4	0.356118	0	ZFAS1	0.330417	1.67e-194	NA	NA	NA	KCTD5	0.489647	1.54e-106	METRNL	0.548046	0	NA	NA	NA	NBAS	0.357826	3.86e-31	TRIM2	0.553432	0
RPS5	0.355508	0	PNOC	0.328931	0	NA	NA	NA	ERCC1	0.488046	1.78e-75	GNS	0.548	0	NA	NA	NA	ITGA9	0.357487	1.69e-57	KLF5	0.55292	0
HSPA8	0.355333	0	COL19A1	0.32888	0	NA	NA	NA	SH2D3C	0.486696	6.68e-83	FPR1	0.545668	0	NA	NA	NA	TNS1	0.357361	2.32e-42	SHROOM3	0.551723	0
RPL13A	0.355213	0	RASGRP2	0.328376	5.85e-107	NA	NA	NA	EIF2AK4	0.486461	2.22e-89	COTL1	0.545638	0	NA	NA	NA	HEG1	0.356874	1.43e-20	ROMO1	0.550663	0
ITGB7	0.353324	0	IGKV1-5	0.327582	1.34e-234	NA	NA	NA	PRKCD	0.485866	7.62e-76	CD83	0.544722	0	NA	NA	NA	PDE7B	0.356736	2.03e-53	RBM47	0.549794	0
OPTN	0.353141	0	PARP14	0.326502	0	NA	NA	NA	P2RY6	0.485658	2.49e-166	MPP1	0.543642	0	NA	NA	NA	PROCR	0.354635	5.7e-33	SPTBN1	0.546754	0
RPL22	0.352528	0	NOP53	0.326114	3.83e-33	NA	NA	NA	HLA-DPB1	0.482486	4.51e-77	CCL2	0.542852	0	NA	NA	NA	H3-3B	0.354594	1.05e-43	HMGN3	0.544736	0
SFXN1	0.352388	0	NT5C	0.325676	0	NA	NA	NA	ABHD15	0.47929	1.74e-130	ATP6AP1	0.542529	0	NA	NA	NA	SLC4A2	0.351881	3.62e-35	ADAM15	0.543502	0
KIF2A	0.351403	0	TMEM131	0.325599	0	NA	NA	NA	ADA	0.477971	5.1e-97	EIF4EBP1	0.541976	0	NA	NA	NA	IL18R1	0.35157	5.6e-30	TMC4	0.542173	0
PNRC1	0.351308	0	MT-ND3	0.325571	0	NA	NA	NA	FERMT3	0.477961	3.2e-67	GLRX	0.537193	0	NA	NA	NA	RGS10	0.351563	2.07e-39	UBE2H	0.541042	0
PTPN4	0.35016	0	TNFAIP8	0.325529	6.23e-97	NA	NA	NA	NUDT22	0.474092	5.42e-68	PLA2G7	0.536024	0	NA	NA	NA	ENO2	0.349301	2.44e-31	TJP1	0.540643	0
RPL36	0.349934	0	LAPTM5	0.325178	0	NA	NA	NA	GNA15	0.471459	3.56e-141	GLIPR2	0.533924	0	NA	NA	NA	PDZD8	0.349242	1.1e-26	KIAA1522	0.535946	0
DDX24	0.349929	0	RIPOR1	0.324831	0	NA	NA	NA	RASSF2	0.471378	1.04e-69	PECAM1	0.532671	0	NA	NA	NA	LGALS1	0.349225	5.22e-07	IFI6	0.535621	4.52e-129
RPL11	0.349729	0	RPL22L1	0.324769	2.04e-290	NA	NA	NA	CTSB	0.470593	5.55e-104	LAMTOR2	0.532506	0	NA	NA	NA	RASSF5	0.348916	9.41e-21	GEM	0.535124	0
LIME1	0.348923	0	NT5E	0.32366	0	NA	NA	NA	FMNL3	0.468811	8.42e-76	IFI27	0.532287	0	NA	NA	NA	PARP4	0.348611	9.26e-30	ERBB3	0.534941	0
PPP2R5C	0.347274	0	MT-ATP8	0.323336	5.3e-212	NA	NA	NA	CUX2	0.465484	1.21e-280	SMCO4	0.529582	0	NA	NA	NA	SERPINB6	0.34857	6.15e-18	SLC44A4	0.534215	0
RPL29	0.346253	0	RPS11	0.323148	0	NA	NA	NA	PHEX	0.464927	3.62e-230	WARS1	0.527738	0	NA	NA	NA	SCIN	0.347377	2.25e-48	ANXA4	0.532944	0
CXCR6	0.345053	0	RPS29	0.322438	2.8e-87	NA	NA	NA	KRT5	0.464592	9.28e-236	TBXAS1	0.526822	0	NA	NA	NA	EMID1	0.347354	4.06e-78	CD59	0.5322	0
APOBEC3G	0.344926	0	RPS20	0.321743	9.83e-129	NA	NA	NA	ST3GAL2	0.464419	3.47e-104	ZFAND5	0.526761	0	NA	NA	NA	CTNNBL1	0.346342	1.04e-29	PSMB5	0.532032	0
SYNE1	0.344479	0	PXK	0.321301	0	NA	NA	NA	RIPOR1	0.464301	1.01e-72	S100A6	0.526322	0	NA	NA	NA	LAX1	0.345438	5.76e-28	MAP3K13	0.531726	0
RPL7A	0.344221	0	ANKRD44	0.320769	1.45e-137	NA	NA	NA	MMP23B	0.461585	8.16e-146	HSBP1	0.524896	0	NA	NA	NA	CATSPER1	0.345213	7.13e-38	TEAD1	0.531639	0
MT-ND4L	0.342851	0	EIF2S3	0.320486	6.29e-124	NA	NA	NA	MGST2	0.460756	3.78e-117	TALDO1	0.522635	0	NA	NA	NA	SERINC3	0.344988	4.91e-28	MYO1B	0.529443	0
SPON2	0.341945	0	LHPP	0.32012	0	NA	NA	NA	EIF4A3	0.460455	1.45e-62	PTAFR	0.522074	0	NA	NA	NA	UBA7	0.34482	4.04e-28	IRX2	0.528439	0
MYH9	0.341861	0	SMC6	0.31836	0	NA	NA	NA	SLC9A7	0.458927	6.94e-106	CD81	0.518835	0	NA	NA	NA	MCTP1	0.342024	2.27e-23	HES4	0.527358	0
CXCR3	0.341745	0	EIF3L	0.317337	7.88e-41	NA	NA	NA	PIK3AP1	0.458331	4.14e-71	PDXK	0.51469	0	NA	NA	NA	GPR65	0.341798	1.24e-08	BRI3	0.526648	3.02e-255
MTRNR2L12	0.341237	0	SLC25A6	0.317054	4.29e-224	NA	NA	NA	PHYKPL	0.457498	8.27e-51	ENG	0.513936	0	NA	NA	NA	CREM	0.340485	9.36e-10	OSMR	0.524516	0
PLCG1	0.340695	0	OSBPL10	0.315454	0	NA	NA	NA	CDKN2D	0.457109	4.88e-59	FCGR1A	0.511761	0	NA	NA	NA	ZMIZ1	0.340422	1.86e-13	QSOX1	0.524161	0
ARHGEF3	0.3403	0	DCK	0.315159	7.8e-197	NA	NA	NA	BCL7A	0.456116	6.55e-136	THEMIS2	0.509557	0	NA	NA	NA	AGAP1	0.340039	2.76e-36	SLC39A4	0.523918	0
CD28	0.340157	0	ANXA6	0.314281	6.01e-127	NA	NA	NA	ERP29	0.454783	2.32e-89	TKT	0.507926	0	NA	NA	NA	ARHGEF12	0.339958	2.1e-18	DPY30	0.522657	0
CHRM3-AS2	0.338891	0	SH3BP5	0.313183	0	NA	NA	NA	SLC38A2	0.453462	3.08e-47	LYN	0.507713	0	NA	NA	NA	FMNL3	0.337137	3.38e-22	LAPTM4A	0.521263	0
RPL37	0.338565	0	MTPN	0.313161	0	NA	NA	NA	PPIB	0.453307	8.8e-182	IFNGR2	0.507426	0	NA	NA	NA	SKIL	0.336266	2.97e-20	CRACR2B	0.520732	0
ARHGAP9	0.338347	0	CHPT1	0.311993	0	NA	NA	NA	PI4KA	0.451739	3.2e-62	ABCA1	0.506914	0	NA	NA	NA	PER1	0.33623	1.47e-17	NAXE	0.52054	0
EEF1A1	0.336519	0	ELOVL5	0.311193	2.18e-207	NA	NA	NA	USP24	0.451675	6.38e-55	LILRB2	0.505766	0	NA	NA	NA	EMILIN2	0.335471	2.25e-15	OCIAD2	0.519982	0
PDE3B	0.33626	0	CDK14	0.311064	0	NA	NA	NA	DBNL	0.450885	3.82e-56	PEA15	0.503523	0	NA	NA	NA	CKLF	0.331649	0.000554	CALM2	0.519947	0
RHOF	0.335875	0	MICAL3	0.310623	0	NA	NA	NA	CRYBG3	0.450192	3.64e-110	GNB4	0.503371	0	NA	NA	NA	C4orf48	0.331234	1.44e-12	EBPL	0.519317	0
CDC42SE2	0.335686	0	HERPUD1	0.309981	0	NA	NA	NA	CANX	0.450133	5.95e-70	RBPJ	0.501647	0	NA	NA	NA	PAK1	0.329818	4.67e-06	RAI14	0.518227	0
NPM1	0.335175	0	IFT57	0.308286	0	NA	NA	NA	CD164	0.450071	1.01e-70	ETS2	0.501462	0	NA	NA	NA	VAV3	0.32929	6.21e-12	EZR	0.517781	0
GIMAP5	0.334389	0	E2F5	0.308215	0	NA	NA	NA	CYP46A1	0.450001	1.46e-247	IFITM3	0.50084	0	NA	NA	NA	LYST	0.327337	0.008519	MAGED1	0.515822	0
NACA	0.334244	0	SSPN	0.307975	0	NA	NA	NA	LILRB1	0.44954	2.56e-80	EPB41L3	0.497878	0	NA	NA	NA	HSP90AB1	0.327072	1.93e-68	CRB3	0.515513	0
WIPF1	0.33393	0	GDI2	0.306857	6.51e-276	NA	NA	NA	DAB2	0.449339	2.25e-129	ARPC5	0.497361	0	NA	NA	NA	CLIC1	0.326739	2.53e-24	SPTSSA	0.515064	0
AC243960.1	0.332991	0	ZBTB20	0.306704	1.24e-182	NA	NA	NA	SNRNP25	0.448311	3.95e-89	LITAF	0.497256	0	NA	NA	NA	DCBLD2	0.326326	5.94e-48	PLXNB2	0.514149	0
BATF	0.332567	0	P2RY10	0.306322	3.6e-174	NA	NA	NA	IGF2R	0.447622	6.75e-50	SRGN	0.497042	0	NA	NA	NA	USP48	0.326019	1.21e-18	ARFGEF3	0.514062	0
LNPEP	0.332018	0	RPS5	0.304938	0	NA	NA	NA	MED13L	0.447203	1.1e-53	QKI	0.496121	0	NA	NA	NA	ANKRD28	0.325737	1.23e-14	COL18A1	0.514016	0
LDLRAP1	0.330754	0	HDAC9	0.304676	0	NA	NA	NA	LINC00865	0.447092	7.83e-204	RNF13	0.495966	0	NA	NA	NA	PALLD	0.325477	6.46e-26	FAM177A1	0.513838	0
PLEKHF1	0.330511	0	NOTCH2	0.303256	0	NA	NA	NA	HLA-DQB1	0.445012	2.77e-61	LAMTOR1	0.495896	0	NA	NA	NA	PARVB	0.324876	2.4e-21	CD46	0.513158	0
RPL10	0.330272	0	TCEA1	0.297272	1.43e-238	NA	NA	NA	LINC02245	0.443651	2.02e-81	LAIR1	0.495002	0	NA	NA	NA	EGFL7	0.323716	9.39e-44	UQCRQ	0.512305	2.03e-210
RPS4Y1	0.330194	0	IFNGR2	0.296325	0	NA	NA	NA	PRXL2A	0.443312	8.91e-112	VAT1	0.492021	0	NA	NA	NA	PPM1H	0.322623	4.27e-71	SNRPE	0.511934	0
CALM1	0.328424	0	SLC15A4	0.296255	0	NA	NA	NA	KMO	0.442853	4.51e-99	HSPA1A	0.490123	0	NA	NA	NA	SNHG8	0.321181	2.81e-43	DSG2	0.511792	0
H4C3	0.328296	0	LSM7	0.295013	2.69e-242	NA	NA	NA	BTAF1	0.441976	9.35e-66	C4orf48	0.489985	0	NA	NA	NA	CD55	0.320548	0.000882	TKT	0.511113	9.19e-299
PDCD4	0.327706	0	RPL17	0.294797	1.64e-26	NA	NA	NA	USF2	0.441051	3.12e-71	SLC2A3	0.489073	0	NA	NA	NA	STAP1	0.320429	5.78e-51	CDKN2A	0.510627	0
GIMAP6	0.327373	0	OFD1	0.294622	5.91e-136	NA	NA	NA	SMARCB1	0.438279	8.81e-51	MGAT1	0.48899	0	NA	NA	NA	HYI	0.320292	5.64e-24	IRX3	0.509684	0
CNN2	0.326428	0	GRB2	0.293853	0	NA	NA	NA	AP1S2	0.437428	2.55e-62	LAMP2	0.488488	0	NA	NA	NA	RARRES1	0.31998	7.76e-41	AP1S1	0.509344	0
LINC01550	0.325983	0	CORO1A	0.293422	1.69e-116	NA	NA	NA	P2RX1	0.436933	8.62e-123	NAMPT	0.488058	0	NA	NA	NA	SLC43A3	0.319922	2.55e-18	TMPRSS2	0.508971	0
SH3KBP1	0.325771	0	RPL5	0.292491	6.32e-131	NA	NA	NA	OSTC	0.436871	3.1e-58	GRB2	0.487941	0	NA	NA	NA	IDS	0.31951	2.28e-16	UQCR10	0.508774	1.42e-236
TRG-AS1	0.325756	0	IGLC3	0.292433	0	NA	NA	NA	VPS36	0.434116	6.06e-51	SYK	0.487364	0	NA	NA	NA	TMEM273	0.31945	4.79e-20	TMEM59	0.507055	0
NCK2	0.325749	0	JCHAIN	0.291425	0	NA	NA	NA	PLAAT3	0.434079	1.2e-86	HAVCR2	0.486841	0	NA	NA	NA	TRIM24	0.319312	2.08e-22	RNF181	0.506446	3.35e-228
CYLD	0.324638	0	MT-ND5	0.290191	1.39e-258	NA	NA	NA	DAAM1	0.433851	1.73e-82	DAPK1	0.486287	0	NA	NA	NA	TAGLN2	0.317681	3.17e-09	CGN	0.504999	0
RPS23	0.324389	0	LMBRD1	0.290154	9.66e-182	NA	NA	NA	RGS7	0.432835	4.67e-187	FUCA1	0.485795	0	NA	NA	NA	AP2M1	0.316094	6.73e-26	REEP3	0.504559	0
ABRACL	0.324236	0	RPL10A	0.288971	7.99e-212	NA	NA	NA	RABGAP1L	0.432337	1.36e-45	CDKN1A	0.483138	0	NA	NA	NA	CPM	0.314691	6.06e-20	DSP	0.503329	0
SPN	0.324108	0	TRIM22	0.288069	2.13e-188	NA	NA	NA	TATDN3	0.431579	2.33e-89	TSPAN4	0.481761	0	NA	NA	NA	SNX5	0.314619	4.47e-24	ZNF593	0.502343	0
SYTL1	0.323615	0	SKAP2	0.287523	0	NA	NA	NA	HS3ST3B1	0.431095	2.08e-117	FOLR2	0.481309	0	NA	NA	NA	KREMEN1	0.314111	5.9e-50	TMEM125	0.502175	0
BUB3	0.323044	0	PDE4B	0.287154	1.83e-288	NA	NA	NA	RECQL5	0.430508	1.08e-94	CSF2RA	0.48033	0	NA	NA	NA	JUNB	0.313104	3.18e-10	YWHAE	0.501573	0
RPS28	0.322728	0	RPL36A	0.286278	2.23e-30	NA	NA	NA	WAKMAR2	0.428453	6.96e-93	MPEG1	0.480222	0	NA	NA	NA	SLC7A5	0.31148	7.92e-15	PON3	0.500384	0
RPL9	0.322613	0	RPL23A	0.286116	8.91e-278	NA	NA	NA	RUBCN	0.42811	4.26e-63	GCHFR	0.478758	0	NA	NA	NA	CHD9	0.311125	6.65e-15	WASL	0.500334	0
LY9	0.322283	0	RPL4	0.285148	5.23e-80	NA	NA	NA	MIDEAS	0.427408	1.24e-50	C3AR1	0.478448	0	NA	NA	NA	CLNK	0.310629	1.65e-25	MYH14	0.500075	0
TTC39C	0.322035	0	IGLL5	0.284009	0	NA	NA	NA	PTMS	0.426046	2.06e-94	CHIT1	0.476263	0	NA	NA	NA	SLC11A2	0.309421	5.02e-23	RRBP1	0.499874	3.6e-292
EEF2	0.321005	0	SNX3	0.283709	0	NA	NA	NA	CMKLR1	0.425738	8.81e-137	JPT1	0.476172	0	NA	NA	NA	NT5DC2	0.308653	4.08e-33	SSR4	0.499101	0
RPS15	0.3208	0	HSP90AB1	0.283653	0	NA	NA	NA	POLB	0.425334	2.15e-81	RETN	0.476059	0	NA	NA	NA	SVOPL	0.308043	2.08e-103	NME4	0.498946	0
EIF4B	0.319117	0	METTL8	0.28335	0	NA	NA	NA	IGFLR1	0.424166	5.78e-64	F13A1	0.474312	0	NA	NA	NA	CREB3L2	0.307823	5.02e-17	NENF	0.49844	1.17e-280
PIM1	0.318736	0	CAMK1D	0.281556	1.79e-279	NA	NA	NA	GPM6B	0.424156	5.42e-198	RBM47	0.472958	0	NA	NA	NA	HECW2-AS1	0.307654	8.33e-51	SFTPA1	0.498211	0
TSEN54	0.318141	0	PLPP5	0.281344	9.1e-271	NA	NA	NA	KIAA0100	0.423918	1.49e-58	PLAU	0.472371	0	NA	NA	NA	ATP2A3	0.30696	1.46e-16	SRI	0.497912	0
RPLP2	0.317807	0	RGS19	0.281199	4.6e-207	NA	NA	NA	ANKRD11	0.423532	7.08e-39	BLVRA	0.472252	0	NA	NA	NA	LRMDA	0.305791	2.59e-24	NRP2	0.497634	2.18e-249
RACK1	0.316476	0	ADK	0.280704	2.66e-251	NA	NA	NA	TARBP1	0.422989	4.6e-78	SCD	0.472063	0	NA	NA	NA	FTH1	0.305755	3.74e-20	ANXA3	0.496934	0
RPS19	0.316467	0	SF1	0.280102	3.6e-48	NA	NA	NA	PYCARD	0.421581	2.48e-62	HK3	0.471291	0	NA	NA	NA	DOK3	0.304977	1.19e-15	DYNLL1	0.495369	1.95e-172
RGL4	0.316161	0	CDCA7L	0.280005	0	NA	NA	NA	DCPS	0.421534	4.22e-64	PNPLA6	0.471256	0	NA	NA	NA	SOX13	0.304474	1.22e-43	ERBB2	0.494918	0
RPL31	0.314038	0	SASH3	0.279901	4.64e-113	NA	NA	NA	RNF5	0.420459	3.04e-51	CIITA	0.471041	0	NA	NA	NA	KDM6B	0.303665	2.21e-10	NDRG1	0.49484	0
DDX6	0.313959	0	FAM3C	0.279432	0	NA	NA	NA	NAGK	0.418665	4.09e-63	ARRB2	0.470443	0	NA	NA	NA	CANX	0.303572	9.22e-22	BNIP3	0.494329	0
RPL17	0.313544	0	KIAA0040	0.27904	1.14e-153	NA	NA	NA	SH3TC1	0.417588	9.48e-77	CIAO2A	0.466396	0	NA	NA	NA	RAC2	0.302736	1.07e-26	METTL26	0.494304	0
RNF167	0.313376	0	UCP2	0.278161	1.27e-169	NA	NA	NA	TRAM1	0.415768	1.29e-49	CLTA	0.466265	0	NA	NA	NA	NDFIP2	0.30227	1.83e-18	ADAM9	0.493872	0
SAMD3	0.313295	0	RAC2	0.276634	5.18e-114	NA	NA	NA	CBX6	0.41564	2.05e-71	PKM	0.462519	0	NA	NA	NA	CD33	0.301247	7.21e-20	CAPN8	0.493824	0
ICAM2	0.31316	0	TMEM156	0.27574	0	NA	NA	NA	PNISR	0.415343	2.67e-41	ANXA1	0.461728	0	NA	NA	NA	PROS1	0.301231	9.52e-53	PRR15L	0.493619	0
MT-CYB	0.313141	0	HDAC1	0.274717	3.98e-95	NA	NA	NA	STAT2	0.415276	3.27e-55	IL1RN	0.461463	0	NA	NA	NA	RARA	0.300823	1.31e-12	VEGFA	0.49353	0
BTN3A2	0.312896	0	ZNF581	0.274635	2.2e-235	NA	NA	NA	DNAJA1	0.414738	8.8e-53	PTTG1IP	0.461433	0	NA	NA	NA	CRLF2	0.300722	2.06e-74	FIS1	0.493176	1.58e-304
KMT2A	0.312417	0	RPL22	0.274374	4.77e-73	NA	NA	NA	MFSD12	0.413515	1.69e-63	HEXA	0.460761	0	NA	NA	NA	ZBTB20	0.300475	3.01e-24	ANAPC11	0.491138	1.62e-242
SLC2A4RG	0.312256	0	MT-ATP6	0.273961	0	NA	NA	NA	TBC1D8	0.413057	1.75e-96	TPM4	0.460258	0	NA	NA	NA	HOMER3	0.300461	1.27e-23	SEM1	0.490855	1.23e-246
EIF3G	0.311607	0	LARGE2	0.273529	0	NA	NA	NA	SMC6	0.412835	4.78e-64	DSE	0.459769	0	NA	NA	NA	BNIP3L	0.297866	3.36e-14	MORF4L2	0.490804	0
GPSM3	0.311498	0	MT-CYB	0.27345	1.99e-223	NA	NA	NA	NOTCH2	0.412571	7.82e-46	MYADM	0.459641	0	NA	NA	NA	PIK3CA	0.297196	4.42e-24	MAOA	0.489852	0
RPS16	0.311141	0	RFX5	0.273267	3.02e-272	NA	NA	NA	NFATC2IP	0.411992	6.31e-51	RRBP1	0.458262	0	NA	NA	NA	TRIO	0.297087	6.77e-19	PTK2	0.489767	0
RPS2	0.310314	0	RPS21	0.273017	9.16e-170	NA	NA	NA	SPINT2	0.41193	3.55e-43	SCARB2	0.458208	0	NA	NA	NA	NFE2L3	0.295608	2.77e-26	TACC2	0.489146	0
SYNRG	0.309318	0	LY86-AS1	0.272284	0	NA	NA	NA	HLA-DRB1	0.41137	5.05e-80	INHBA	0.457509	0	NA	NA	NA	TPM4	0.295052	1.5e-08	TCEA3	0.488983	0
COMMD6	0.308245	0	SEMA7A	0.271707	0	NA	NA	NA	TEX2	0.411291	1.24e-104	RNASE6	0.456111	0	NA	NA	NA	MAPRE3	0.293215	3.25e-30	STARD10	0.488695	0
GMFG	0.306549	0	PHACTR1	0.271632	0	NA	NA	NA	TSPAN3	0.410966	2.02e-52	LIMS1	0.453219	0	NA	NA	NA	PTGS2	0.29245	1.18e-09	CYP4B1	0.488615	0
ARHGAP45	0.306242	0	RHOH	0.271557	3.62e-34	NA	NA	NA	TGFBR2	0.409176	6.02e-32	KLF4	0.452583	0	NA	NA	NA	ITGAM	0.292138	0.001399	S100A11	0.487029	2.03e-34
TMA7	0.305899	0	PLEKHA2	0.271096	0	NA	NA	NA	ARHGAP24	0.408272	3.95e-54	BMP2K	0.452567	0	NA	NA	NA	RALB	0.292071	1.46e-12	CTSD	0.484744	0
PRKACB	0.305115	0	IGHG1	0.271091	0	NA	NA	NA	ST3GAL4	0.408024	2.22e-123	GK	0.45199	0	NA	NA	NA	INKA1	0.290492	3.31e-61	METRN	0.484117	0
SEPTIN7	0.304064	0	MCM5	0.270507	0	NA	NA	NA	ASPH	0.407887	5.01e-70	TPI1	0.45182	0	NA	NA	NA	GAPT	0.290485	1.9e-23	VSTM2L	0.483952	0
MT-ATP8	0.303833	0	IL16	0.270195	5.18e-28	NA	NA	NA	NREP	0.40667	4.56e-130	ATP1B3	0.451504	0	NA	NA	NA	REPS1	0.290465	1.03e-23	ATP11A	0.482263	0
PIM2	0.303256	0	JMJD1C	0.270168	4.85e-174	NA	NA	NA	P3H2	0.406625	6.7e-177	OGFRL1	0.451192	0	NA	NA	NA	TACC1	0.290141	8e-10	DDR1	0.482	0
ATP6V0E2	0.303014	0	EIF4A2	0.270123	8.48e-87	NA	NA	NA	CHAF1A	0.40661	1.99e-97	RAB20	0.449549	0	NA	NA	NA	TMEM44	0.28986	3.57e-56	MTUS1	0.481938	0
PRDX2	0.302328	0	LPAR5	0.270078	0	NA	NA	NA	PLXNA4	0.405554	5.08e-195	MCOLN1	0.449379	0	NA	NA	NA	ASRGL1	0.289749	3.61e-28	RAPH1	0.481545	0
RASA2	0.301903	0	PRKD3	0.269855	0	NA	NA	NA	KCNK17	0.405003	2.47e-211	YBX3	0.449061	0	NA	NA	NA	MARCHF3	0.289363	3.93e-33	C3	0.481445	1.09e-286
OGT	0.301402	0	RPS23	0.268707	0	NA	NA	NA	SNX18	0.404895	3.24e-69	CD36	0.448723	0	NA	NA	NA	MPP1	0.289352	4.25e-09	KDELR2	0.481024	0
C9orf78	0.300836	0	CCDC18-AS1	0.268033	1.53e-40	NA	NA	NA	ZNF706	0.404504	4.68e-54	SELENOP	0.448679	0	NA	NA	NA	RAB34	0.288974	9.33e-25	IMPA2	0.48099	0
PSMB8-AS1	0.300587	0	TUT4	0.265528	8.07e-104	NA	NA	NA	UBL7	0.404235	5.15e-50	GCA	0.448551	0	NA	NA	NA	ARMCX3	0.288622	3.55e-20	PHLDA3	0.480616	0
HLA-C	0.300573	0	BTLA	0.26536	5.13e-174	NA	NA	NA	DNAJC7	0.403505	5.37e-47	TMEM14C	0.448306	0	NA	NA	NA	PAQR5	0.28845	1.1e-63	VAPA	0.480615	0
LAG3	0.300197	0	PRAG1	0.265212	2.49e-196	NA	NA	NA	SETBP1	0.403221	2.19e-78	NPL	0.448092	0	NA	NA	NA	H1-0	0.288095	9.69e-09	TMEM9	0.480013	0
YPEL3	0.299759	0	RACK1	0.264761	3.15e-213	NA	NA	NA	TIMM13	0.402656	3.42e-52	SIGLEC1	0.447768	0	NA	NA	NA	PDE4A	0.287485	5.99e-16	KCNQ1OT1	0.479396	0
KLRG1	0.299663	0	MEF2A	0.264605	0	NA	NA	NA	PLVAP	0.401491	1.91e-181	SOD2	0.447755	0	NA	NA	NA	DIP2C	0.287033	5.92e-54	COX20	0.479229	0
THEM4	0.299372	0	NCR3	0.264501	0	NA	NA	NA	ARID1B	0.400717	5.17e-40	SH3BGRL	0.447649	0	NA	NA	NA	RNF144A	0.286228	2.79e-35	LAMTOR2	0.479035	1.11e-291
TNIK	0.299167	0	AMFR	0.264399	8.63e-239	NA	NA	NA	GSN	0.400485	1.09e-108	PLEKHB2	0.445364	0	NA	NA	NA	STXBP5	0.285625	5.77e-31	DDAH1	0.477085	0
TNFRSF25	0.298818	0	RPL27A	0.264205	1.6e-237	NA	NA	NA	IQGAP2	0.399862	4.93e-42	YBX1	0.445354	0	NA	NA	NA	SIGLEC8	0.285541	4.61e-70	LPP	0.473527	0
RPL38	0.298522	0	RPL21	0.264041	1.56e-151	NA	NA	NA	SKAP2	0.399654	2.8e-52	CMTM6	0.444449	0	NA	NA	NA	PRKD3	0.285324	2.17e-18	DPM3	0.473276	0
ARGLU1	0.29792	0	ARHGAP25	0.264025	6.53e-134	NA	NA	NA	PDIA4	0.398996	3.21e-42	JAML	0.443464	0	NA	NA	NA	ANTXR2	0.285008	1.05e-18	TAGLN2	0.4721	3.82e-248
SNRPD2	0.297851	0	DMXL1	0.263877	0	NA	NA	NA	ANTXR2	0.397938	4.64e-59	COLGALT1	0.443227	0	NA	NA	NA	NTM	0.283749	3.25e-67	MIF	0.47073	0
RPS13	0.297635	0	RPL26	0.263449	2.32e-78	NA	NA	NA	P4HB	0.397367	9.5e-54	CES1	0.442339	0	NA	NA	NA	PMEPA1	0.283231	8.74e-17	YIF1A	0.470326	0
PSTPIP1	0.296984	0	MT-CO3	0.2634	0	NA	NA	NA	PLXNB2	0.397329	3.62e-91	SNX3	0.442118	0	NA	NA	NA	ATP2A2	0.283223	7.8e-13	AP1M2	0.469533	0
IL27RA	0.296451	0	EIF4B	0.26285	6.49e-13	NA	NA	NA	ADGRG5	0.396998	2.9e-97	CPM	0.44128	0	NA	NA	NA	BLVRA	0.282056	2.82e-09	MPZL1	0.469445	0
LINC02446	0.296336	0	IFI16	0.262584	1.26e-277	NA	NA	NA	NIN	0.396659	1.59e-38	LACTB	0.44087	0	NA	NA	NA	GADD45B	0.281704	7.83e-17	PTPN13	0.468983	0
TSC22D3	0.295371	0	SESN3	0.262483	6.62e-109	NA	NA	NA	CCDC189	0.395083	1.07e-146	IL13RA1	0.438642	0	NA	NA	NA	ZNF462	0.281305	6.11e-38	HDGF	0.468264	0
XCL1	0.293739	0	RPS27	0.261864	2.75e-175	NA	NA	NA	SH2B3	0.394908	3.65e-64	NAIP	0.438468	0	NA	NA	NA	KCNQ1	0.280697	4.98e-35	CCDC57	0.467767	0
SSR2	0.292754	0	CEPT1	0.260523	3.23e-231	NA	NA	NA	ARGLU1	0.390356	1.29e-30	LGALS2	0.437058	0	NA	NA	NA	CRTAP	0.279958	1.88e-19	S100A2	0.467243	0
RPLP0	0.292447	0	PAWR	0.260347	0	NA	NA	NA	GGA2	0.389371	2.2e-46	HSPB1	0.436946	0	NA	NA	NA	NRCAM	0.279914	9.11e-75	FNBP1L	0.466912	0
RPS8	0.292155	0	PTK2B	0.260222	6.96e-183	NA	NA	NA	MILR1	0.387302	5.8e-94	GPCPD1	0.436856	0	NA	NA	NA	DDIT3	0.279562	2.72e-13	VAMP8	0.465771	4.69e-156
RPL36AL	0.29194	0	TEX9	0.26014	0	NA	NA	NA	SRPRA	0.387044	2.62e-33	CALHM6	0.434632	0	NA	NA	NA	CPEB4	0.279476	3.95e-14	CITED2	0.464589	8.08e-278
UBASH3A	0.291937	0	RPL8	0.260121	0	NA	NA	NA	MIS18BP1	0.385922	1.07e-43	COX5A	0.433527	0	NA	NA	NA	FXYD5	0.279301	1.5e-61	BAIAP2L1	0.464263	0
MPHOSPH8	0.291879	0	RPS2	0.260002	0	NA	NA	NA	SSR4	0.385824	1.42e-81	LPCAT2	0.432995	0	NA	NA	NA	SMAD7	0.278847	1.2e-11	MT2A	0.464039	1.59e-83
CASP8	0.291771	0	IGLV2-14	0.258966	4.85e-153	NA	NA	NA	TRABD	0.385546	4.87e-38	TGM2	0.431682	0	NA	NA	NA	APOE	0.278673	0.000341	FN1	0.462843	3.47e-138
EIF3F	0.290228	0	RBM38	0.258834	2.33e-67	NA	NA	NA	ZFP36	0.384765	1.52e-52	AXL	0.431588	0	NA	NA	NA	STAT3	0.278405	1.99e-09	HSPA5	0.462063	3.31e-293
SLAMF1	0.289743	0	SETX	0.258699	4.94e-160	NA	NA	NA	TTC7A	0.38453	1.62e-56	SLAMF8	0.431235	0	NA	NA	NA	NUDT14	0.276461	2.86e-14	STXBP1	0.461461	0
RPL35	0.289548	0	MAP4K1	0.258318	8.94e-114	NA	NA	NA	DHTKD1	0.38425	2.1e-83	ITGB2	0.431233	0	NA	NA	NA	HIF1A	0.275106	0.000164	SH3RF1	0.460152	0
CELF2	0.288954	0	DANCR	0.258267	3.11e-86	NA	NA	NA	MX1	0.38422	8.64e-40	ZFP36	0.431122	0	NA	NA	NA	NFKBIA	0.274024	7.8e-26	SLC25A4	0.459919	0
MATK	0.288711	0	EIF3F	0.257612	2.3e-29	NA	NA	NA	NAPA	0.384015	1.57e-43	CD4	0.430752	0	NA	NA	NA	TANC1	0.2737	2.51e-32	NDUFS8	0.459572	6.12e-276
RPL41	0.28777	0	RPS8	0.256556	0	NA	NA	NA	ARMH1	0.383393	8.71e-44	MMP14	0.430315	0	NA	NA	NA	SPINT2	0.273057	3.06e-11	CD63	0.459553	0
TRABD2A	0.287716	0	HLA-DRB5	0.256231	0	NA	NA	NA	TRIM22	0.383318	1.52e-33	FKBP15	0.430145	0	NA	NA	NA	ESYT1	0.27219	9.63e-19	ARF4	0.459264	0
GPR171	0.287696	0	SEPTIN6	0.256154	1.35e-14	NA	NA	NA	CCDC18-AS1	0.383315	3.96e-31	MARCHF1	0.429874	0	NA	NA	NA	HSD17B4	0.271146	1.6e-17	PEG10	0.458788	0
FUS	0.287618	0	TMED8	0.255865	0	NA	NA	NA	SCAF11	0.382498	8.07e-35	RNF144B	0.428707	0	NA	NA	NA	EVPL	0.270734	1.01e-48	SFTPD	0.457491	0
ANKRD12	0.287515	0	RASSF2	0.255742	1.61e-184	NA	NA	NA	HLA-DMB	0.380188	1.58e-49	AP1S2	0.428642	0	NA	NA	NA	NSMCE1-DT	0.270712	1.14e-47	NRP1	0.45736	4.55e-226
RPL39	0.2874	0	RAB30	0.255735	0	NA	NA	NA	LHFPL2	0.379061	1.46e-83	ALDH1A1	0.427912	0	NA	NA	NA	TSPAN4	0.270608	1.87e-11	SF3B6	0.456164	9.29e-308
SHISA5	0.287136	0	PHB2	0.255183	1.85e-90	NA	NA	NA	N4BP2	0.378479	1.63e-59	CHCHD10	0.426779	0	NA	NA	NA	BST2	0.270029	3.23e-11	CTSH	0.45601	4.59e-270
LINC01871	0.286401	0	RPL3	0.25492	5.91e-135	NA	NA	NA	PARVB	0.377874	3.39e-60	LGALS3BP	0.426714	0	NA	NA	NA	MYADM	0.269837	2.51e-05	SQSTM1	0.454505	4.08e-299
MT-ATP6	0.285662	0	LUC7L3	0.254685	2.68e-74	NA	NA	NA	SSR3	0.376678	4.84e-50	OAZ1	0.426613	0	NA	NA	NA	COX17	0.269754	8.05e-10	ADI1	0.453669	0
PIP4K2A	0.285165	0	RPS6	0.254435	1.2e-190	NA	NA	NA	RAB11FIP1	0.376241	9.33e-47	HLA-DOA	0.426399	0	NA	NA	NA	DENND4C	0.268578	2.64e-14	S100A16	0.453033	0
MAT2B	0.28464	0	CALHM6	0.254088	0	NA	NA	NA	LUC7L3	0.375538	3.51e-28	FMNL2	0.42582	0	NA	NA	NA	ARHGEF40	0.268502	1.64e-25	RHEB	0.452246	4.76e-266
ATP2B4	0.284309	0	IGHG3	0.253771	0	NA	NA	NA	UBE2E3	0.375296	6.1e-38	NDUFB2	0.425699	0	NA	NA	NA	PTMA	0.268106	8.69e-89	PAM	0.452078	0
MLLT6	0.284211	0	PNN	0.253531	8.94e-68	NA	NA	NA	HLA-DQA1	0.375241	1.3e-61	COX7B	0.425276	0	NA	NA	NA	P2RY14	0.267629	6.54e-34	MRPS21	0.451443	0
S1PR1	0.283023	0	RPL38	0.253453	2.26e-46	NA	NA	NA	PRMT7	0.374851	3.62e-58	SLC43A2	0.421757	0	NA	NA	NA	DUSP10	0.267358	2.09e-17	FAM13A	0.451364	0
TNFRSF4	0.282936	0	AC025164.2	0.253019	6.39e-110	NA	NA	NA	TBC1D4	0.374163	8.43e-51	FUOM	0.421548	0	NA	NA	NA	TPM1	0.266761	7.25e-17	LAMB3	0.450875	0
EPC1	0.282932	0	PPP3CA	0.252127	1.51e-267	NA	NA	NA	CDCA7L	0.373871	8.24e-62	OSCAR	0.421431	0	NA	NA	NA	NEK6	0.266151	6.52e-12	H2AC6	0.449013	0
RPL27	0.281619	0	ARPC3	0.252045	0	NA	NA	NA	ARHGAP31	0.373694	1.22e-61	LRPAP1	0.421425	0	NA	NA	NA	CDK4	0.265554	2.01e-16	KDELR1	0.448983	1.32e-281
ARL6IP5	0.281612	0	RBM6	0.252025	7.29e-131	NA	NA	NA	MIF4GD	0.373402	8.78e-46	ZYX	0.421232	0	NA	NA	NA	CAST	0.265234	1.02e-15	UQCC2	0.448895	0
RPL37A	0.281145	0	CBFA2T3	0.251011	0	NA	NA	NA	LIME1	0.372201	6.56e-55	UQCRQ	0.420417	0	NA	NA	NA	CRBN	0.265163	2.12e-16	SGPP2	0.448643	0
TMEM123	0.280875	0	SH2B2	0.250894	0	NA	NA	NA	CCS	0.372096	4.08e-39	DST	0.418082	0	NA	NA	NA	SH2B3	0.264086	1.1e-13	MTRNR2L8	0.448171	5.52e-274
URI1	0.280758	0	TMEM109	0.250045	5.74e-150	NA	NA	NA	GGNBP2	0.372041	5.24e-32	IL4I1	0.41745	0	NA	NA	NA	MT-ND1	0.264031	2.34e-23	FARP1	0.447171	0
MBP	0.280575	0	NA	NA	NA	NA	NA	NA	DDX17	0.371308	1.77e-36	LILRB3	0.417448	0	NA	NA	NA	GSE1	0.263996	4.91e-11	FAM3C	0.447154	0
MYBL1	0.279515	0	NA	NA	NA	NA	NA	NA	FES	0.369884	1.57e-83	FKBP1A	0.41679	0	NA	NA	NA	CXCL16	0.263729	0.000436	HSPD1	0.447047	0
APBB1IP	0.279033	0	NA	NA	NA	NA	NA	NA	TMEM268	0.369883	3.55e-64	FNDC3B	0.414896	0	NA	NA	NA	CCDC88A	0.263722	8.05e-06	FLNB	0.446409	0
PRKCQ	0.278636	0	NA	NA	NA	NA	NA	NA	AKAP9	0.369639	5.21e-30	SORT1	0.41391	0	NA	NA	NA	ABHD2	0.263242	1.49e-06	GFPT1	0.446325	0
PSME1	0.278497	0	NA	NA	NA	NA	NA	NA	HIGD1A	0.369287	1.59e-94	ALCAM	0.413729	0	NA	NA	NA	ATP8B4	0.263104	1.36e-09	CALU	0.446035	0
SF1	0.278438	0	NA	NA	NA	NA	NA	NA	AHCY	0.369002	3.03e-54	RGS2	0.413239	0	NA	NA	NA	MYO15B	0.263043	7.95e-21	NDUFAB1	0.445773	6.03e-296
XCL2	0.278367	0	NA	NA	NA	NA	NA	NA	NBPF10	0.368767	4.7e-80	PAK1	0.413226	0	NA	NA	NA	GATAD1	0.263015	1.07e-11	YAP1	0.445658	0
FAM102A	0.277645	0	NA	NA	NA	NA	NA	NA	PPM1G	0.367759	5.28e-34	ICAM1	0.413165	0	NA	NA	NA	MLLT1	0.262763	1.18e-20	NOL3	0.445448	0
PTPN22	0.27692	0	NA	NA	NA	NA	NA	NA	MXD4	0.367175	3.01e-44	COX5B	0.412364	0	NA	NA	NA	GALNT3	0.262595	4.92e-10	ELOC	0.445199	1.23e-297
TERF2IP	0.276852	0	NA	NA	NA	NA	NA	NA	CYSLTR1	0.366916	2.19e-41	NINJ1	0.411171	0	NA	NA	NA	GBE1	0.261786	1.07e-19	PRDX2	0.443822	0
STK10	0.276771	0	NA	NA	NA	NA	NA	NA	MAN1A1	0.366911	1.49e-53	RNF181	0.411157	0	NA	NA	NA	GPR35	0.26177	2.42e-24	GSN	0.443809	2.48e-293
BTF3	0.276499	0	NA	NA	NA	NA	NA	NA	ASIP	0.365995	7.55e-226	ENY2	0.410189	0	NA	NA	NA	SYAP1	0.260246	2.49e-07	PNKD	0.443641	0
ANKRD44	0.276474	0	NA	NA	NA	NA	NA	NA	HRH2	0.365725	1.27e-56	LRRFIP1	0.409925	0	NA	NA	NA	KRT19	0.258888	1.58e-17	RTL8A	0.442986	0
HINT1	0.275802	0	NA	NA	NA	NA	NA	NA	SLC7A11	0.365615	7.59e-124	TFEC	0.40913	0	NA	NA	NA	CNST	0.258318	2.09e-18	POLR2I	0.442908	0
FKBP5	0.275757	0	NA	NA	NA	NA	NA	NA	QKI	0.365391	5.42e-44	CAPZA2	0.408201	0	NA	NA	NA	BTG2	0.257959	3.38e-14	ALDH3B1	0.442753	0
RPL28	0.275025	0	NA	NA	NA	NA	NA	NA	TMEM109	0.365339	2.41e-30	DPYSL2	0.408046	0	NA	NA	NA	DRAP1	0.257784	2.77e-08	NR2F6	0.442702	0
ZC3HAV1	0.273365	0	NA	NA	NA	NA	NA	NA	NFX1	0.365107	1.83e-37	ARPC3	0.40781	0	NA	NA	NA	C21orf91	0.256901	6.53e-13	NDUFC1	0.442181	0
ACTG1	0.273055	0	NA	NA	NA	NA	NA	NA	PTRHD1	0.364577	2.06e-41	SDS	0.407565	0	NA	NA	NA	RAB37	0.256349	8.27e-14	SLC50A1	0.44128	0
PTGDR	0.272976	0	NA	NA	NA	NA	NA	NA	TMED9	0.364505	4.08e-42	CTNNA1	0.407126	0	NA	NA	NA	ELMO1	0.255706	1.46e-13	GPX4	0.440635	2.55e-183
RPL36A	0.272351	0	NA	NA	NA	NA	NA	NA	TNNI2	0.363664	3.23e-78	C1orf54	0.407	0	NA	NA	NA	C15orf39	0.255312	1.94e-08	SDR16C5	0.44026	0
RASSF5	0.270026	0	NA	NA	NA	NA	NA	NA	ITCH	0.362227	9.54e-44	VPS29	0.406637	0	NA	NA	NA	CHD7	0.25499	4.13e-19	ID1	0.440224	0
FAM107B	0.267637	0	NA	NA	NA	NA	NA	NA	MICAL1	0.361604	3.51e-38	COX8A	0.406621	0	NA	NA	NA	ITPRID2	0.254306	6.45e-11	P4HB	0.438915	2.41e-254
S1PR4	0.267329	0	NA	NA	NA	NA	NA	NA	ULK1	0.3615	1.05e-75	MYDGF	0.405842	0	NA	NA	NA	SEC11A	0.254013	1.73e-13	H2AJ	0.438512	1.22e-224
APBB1	0.267228	0	NA	NA	NA	NA	NA	NA	DNAJC4	0.3609	1.85e-35	RTN3	0.405559	0	NA	NA	NA	TPCN1	0.253531	5.94e-21	NAV2	0.438455	0
MCUB	0.267215	0	NA	NA	NA	NA	NA	NA	SMIM14	0.360295	8.88e-39	MCL1	0.405206	0	NA	NA	NA	ABCB8	0.252721	7.59e-16	POLR2K	0.438278	0
RAD21	0.267104	0	NA	NA	NA	NA	NA	NA	TMED10	0.359788	4.22e-38	QSOX1	0.405121	0	NA	NA	NA	PTK2	0.252121	1.58e-19	AHR	0.437314	5.61e-260
SPSB3	0.267089	0	NA	NA	NA	NA	NA	NA	UBE2E2	0.359445	9.84e-52	VDAC1	0.405027	0	NA	NA	NA	COBLL1	0.251309	4e-19	TOR1AIP2	0.43379	0
SUSD3	0.266557	0	NA	NA	NA	NA	NA	NA	MAP4K4	0.359424	5.32e-28	RGCC	0.404717	0	NA	NA	NA	S100A4	0.251032	1.17e-07	WDR34	0.433493	0
SLA2	0.264872	0	NA	NA	NA	NA	NA	NA	SERPINF2	0.358342	4.08e-132	ATP6AP2	0.403356	0	NA	NA	NA	AHNAK2	0.250949	2.03e-41	ERGIC3	0.432626	0
PASK	0.26487	0	NA	NA	NA	NA	NA	NA	CSF2RA	0.357987	7.34e-76	KYNU	0.403146	0	NA	NA	NA	C11orf49	0.250914	3.09e-18	ARHGEF12	0.431752	0
STMN3	0.263555	0	NA	NA	NA	NA	NA	NA	NRDC	0.35726	1.58e-33	NAGA	0.40265	0	NA	NA	NA	BANF1	0.250358	7.55e-14	SUSD2	0.431262	0
HMOX2	0.263381	0	NA	NA	NA	NA	NA	NA	SLC7A6	0.356886	1.39e-36	CYSTM1	0.401372	0	NA	NA	NA	APOC1	0.250008	4.53e-10	PRDX3	0.429743	0
HOPX	0.261726	0	NA	NA	NA	NA	NA	NA	ITPR2	0.356638	1.74e-35	SLC31A1	0.400811	0	NA	NA	NA	NA	NA	NA	PKP3	0.429721	0
PTPRCAP	0.261643	0	NA	NA	NA	NA	NA	NA	FAM214A	0.356553	2.53e-39	GNAI2	0.400705	0	NA	NA	NA	NA	NA	NA	ST14	0.427895	0
KCNA3	0.261513	0	NA	NA	NA	NA	NA	NA	ALG2	0.356553	1.27e-48	ALOX5AP	0.400704	5.03e-272	NA	NA	NA	NA	NA	NA	EIF6	0.427562	0
SRSF5	0.261182	0	NA	NA	NA	NA	NA	NA	RBBP4	0.356448	1.7e-25	SSR3	0.399932	0	NA	NA	NA	NA	NA	NA	PPL	0.427408	0
RPS9	0.260607	0	NA	NA	NA	NA	NA	NA	MDN1	0.35603	2.49e-46	SERPINB6	0.398855	0	NA	NA	NA	NA	NA	NA	MAGI3	0.4262	0
TBX21	0.259466	0	NA	NA	NA	NA	NA	NA	BAG1	0.355835	2.18e-45	VASP	0.398503	0	NA	NA	NA	NA	NA	NA	TMEM208	0.425319	0
TNFAIP8	0.258868	0	NA	NA	NA	NA	NA	NA	XBP1	0.355428	6.34e-24	ATP5MF	0.398209	0	NA	NA	NA	NA	NA	NA	IRF2BP2	0.424952	0
RGS14	0.258801	0	NA	NA	NA	NA	NA	NA	CIAO2A	0.355319	1.16e-41	MGST2	0.397483	0	NA	NA	NA	NA	NA	NA	LACTB2	0.423924	0
SYTL2	0.258738	0	NA	NA	NA	NA	NA	NA	SLC12A3	0.355197	2.93e-175	ENO1	0.397368	0	NA	NA	NA	NA	NA	NA	H1-2	0.423363	0
TSC22D4	0.258606	0	NA	NA	NA	NA	NA	NA	MTDH	0.354776	1.46e-43	TLR2	0.397165	0	NA	NA	NA	NA	NA	NA	F11R	0.423345	0
STING1	0.258541	0	NA	NA	NA	NA	NA	NA	PPP1R10	0.354356	8.76e-30	CLEC10A	0.397115	0	NA	NA	NA	NA	NA	NA	EHF	0.42286	0
CIRBP	0.258453	0	NA	NA	NA	NA	NA	NA	MAP2K6	0.354272	3.69e-66	BNIP3L	0.397033	0	NA	NA	NA	NA	NA	NA	SRD5A3	0.422102	0
RIPOR2	0.258079	5.71e-101	NA	NA	NA	NA	NA	NA	APEX1	0.353273	5.87e-28	GABARAP	0.396873	0	NA	NA	NA	NA	NA	NA	PCSK1N	0.421111	0
SMARCA2	0.257958	0	NA	NA	NA	NA	NA	NA	RPL22L1	0.35287	1.16e-28	ATP5MC3	0.39592	0	NA	NA	NA	NA	NA	NA	C1orf43	0.420476	0
IL6ST	0.257518	0	NA	NA	NA	NA	NA	NA	ATP2A3	0.352417	6.56e-34	RAB7A	0.395097	0	NA	NA	NA	NA	NA	NA	GUK1	0.420264	1.7e-191
CLEC2B	0.256538	0	NA	NA	NA	NA	NA	NA	GTF2I	0.352109	1.66e-33	CANX	0.393299	0	NA	NA	NA	NA	NA	NA	SCEL	0.419781	0
CUTA	0.255995	0	NA	NA	NA	NA	NA	NA	FCER1A	0.351896	1.63e-104	RPS27L	0.393063	0	NA	NA	NA	NA	NA	NA	MUC3A	0.41935	0
NDFIP1	0.255939	0	NA	NA	NA	NA	NA	NA	NUDT1	0.3517	8.56e-44	SNX2	0.392291	0	NA	NA	NA	NA	NA	NA	ABHD2	0.41821	0
NUCB2	0.255725	0	NA	NA	NA	NA	NA	NA	AC004846.1	0.351012	1.18e-188	ALDOA	0.392207	0	NA	NA	NA	NA	NA	NA	TIMM13	0.417843	0
RPLP1	0.255328	0	NA	NA	NA	NA	NA	NA	SAP30BP	0.350698	7.72e-36	BHLHE40	0.392112	0	NA	NA	NA	NA	NA	NA	PFDN2	0.417179	0
ANAPC16	0.254947	0	NA	NA	NA	NA	NA	NA	AZIN2	0.348591	6.93e-104	CEP170	0.39191	0	NA	NA	NA	NA	NA	NA	CXADR	0.417113	0
SPTAN1	0.254097	0	NA	NA	NA	NA	NA	NA	TRIM44	0.348524	2.36e-27	NRP2	0.391784	0	NA	NA	NA	NA	NA	NA	SRP9	0.416994	0
RPL8	0.253139	0	NA	NA	NA	NA	NA	NA	SFMBT2	0.348444	6.23e-42	SEC11A	0.391531	0	NA	NA	NA	NA	NA	NA	RASSF7	0.416971	0
IRF1	0.252865	0	NA	NA	NA	NA	NA	NA	PTBP3	0.348419	2.26e-31	PPARG	0.39124	0	NA	NA	NA	NA	NA	NA	CLDN10	0.416543	0
FGD3	0.252832	0	NA	NA	NA	NA	NA	NA	LTK	0.348337	1.75e-133	CTSA	0.390843	0	NA	NA	NA	NA	NA	NA	SORBS2	0.41559	0
DDX5	0.251924	0	NA	NA	NA	NA	NA	NA	GRSF1	0.348092	2.01e-30	TTYH3	0.390786	0	NA	NA	NA	NA	NA	NA	CAPN1	0.415411	0
GLCCI1	0.251257	0	NA	NA	NA	NA	NA	NA	ANKRD12	0.347736	5.16e-20	THBD	0.390681	0	NA	NA	NA	NA	NA	NA	VMP1	0.415408	1.34e-245
EIF3E	0.250867	0	NA	NA	NA	NA	NA	NA	UCK2	0.346231	1.74e-90	ANPEP	0.390614	0	NA	NA	NA	NA	NA	NA	TMEM147	0.415396	7.13e-283
TAP1	0.250826	0	NA	NA	NA	NA	NA	NA	KIF5B	0.34605	1.52e-31	SLC25A5	0.389818	0	NA	NA	NA	NA	NA	NA	EPAS1	0.414854	0
GRK6	0.250075	0	NA	NA	NA	NA	NA	NA	PPP1R14A	0.345677	1.29e-99	SPG21	0.389102	0	NA	NA	NA	NA	NA	NA	CAPS	0.414615	0
NA	NA	NA	NA	NA	NA	NA	NA	NA	OS9	0.345331	1.2e-31	ATG3	0.388906	0	NA	NA	NA	NA	NA	NA	MORN2	0.414498	0
NA	NA	NA	NA	NA	NA	NA	NA	NA	CSNK1E	0.344914	1.6e-55	VMO1	0.388083	0	NA	NA	NA	NA	NA	NA	PLA2G10	0.413856	0
NA	NA	NA	NA	NA	NA	NA	NA	NA	SLC44A2	0.344729	4e-27	TUBA1C	0.386918	0	NA	NA	NA	NA	NA	NA	C1S	0.413171	0
NA	NA	NA	NA	NA	NA	NA	NA	NA	E2F5	0.344572	8.26e-59	KCNMA1	0.385509	0	NA	NA	NA	NA	NA	NA	PIM3	0.413105	0
NA	NA	NA	NA	NA	NA	NA	NA	NA	CUEDC1	0.344479	6.67e-110	ABHD12	0.385042	0	NA	NA	NA	NA	NA	NA	EGFL7	0.41128	0
NA	NA	NA	NA	NA	NA	NA	NA	NA	SIRPB1	0.344454	5.07e-71	TCIRG1	0.383679	0	NA	NA	NA	NA	NA	NA	XBP1	0.41112	0
NA	NA	NA	NA	NA	NA	NA	NA	NA	CNDP2	0.344139	2.2e-35	CYBA	0.383648	0	NA	NA	NA	NA	NA	NA	SLIRP	0.411032	0
NA	NA	NA	NA	NA	NA	NA	NA	NA	GNAS	0.344065	5.08e-74	ELOB	0.383474	0	NA	NA	NA	NA	NA	NA	NCOA7	0.410503	0
NA	NA	NA	NA	NA	NA	NA	NA	NA	CREB3L2	0.343837	1.15e-48	ATF5	0.383382	0	NA	NA	NA	NA	NA	NA	RBFOX2	0.410181	0
NA	NA	NA	NA	NA	NA	NA	NA	NA	NHP2	0.343741	3.06e-32	ANAPC11	0.382554	0	NA	NA	NA	NA	NA	NA	ECHS1	0.409892	0
NA	NA	NA	NA	NA	NA	NA	NA	NA	CAPG	0.343135	3.07e-77	SERF2	0.380429	0	NA	NA	NA	NA	NA	NA	EI24	0.409373	0
NA	NA	NA	NA	NA	NA	NA	NA	NA	PLEKHO1	0.343067	2.85e-28	H2AJ	0.380159	0	NA	NA	NA	NA	NA	NA	IGFBP4	0.408884	0
NA	NA	NA	NA	NA	NA	NA	NA	NA	CYBA	0.342724	7.87e-152	DDAH2	0.379716	0	NA	NA	NA	NA	NA	NA	DYNLT1	0.408853	1.9e-268
NA	NA	NA	NA	NA	NA	NA	NA	NA	PBX2	0.342434	7.66e-40	IDH1	0.379108	0	NA	NA	NA	NA	NA	NA	C4orf48	0.408382	7.76e-209
NA	NA	NA	NA	NA	NA	NA	NA	NA	CNP	0.342345	7.14e-61	AKR1B1	0.378784	0	NA	NA	NA	NA	NA	NA	LINC01578	0.407495	0
NA	NA	NA	NA	NA	NA	NA	NA	NA	SCRN1	0.34232	3.34e-67	ACSL1	0.377896	0	NA	NA	NA	NA	NA	NA	TNKS1BP1	0.406415	0
NA	NA	NA	NA	NA	NA	NA	NA	NA	OAS1	0.341991	1.9e-43	RAB10	0.377515	0	NA	NA	NA	NA	NA	NA	PPP1R16A	0.406353	0
NA	NA	NA	NA	NA	NA	NA	NA	NA	STT3A	0.34173	1.8e-35	PICALM	0.376496	0	NA	NA	NA	NA	NA	NA	AHCYL2	0.40607	0
NA	NA	NA	NA	NA	NA	NA	NA	NA	IVD	0.341625	1e-48	WSB1	0.375915	0	NA	NA	NA	NA	NA	NA	SLC6A14	0.404841	0
NA	NA	NA	NA	NA	NA	NA	NA	NA	BTK	0.341112	9.74e-41	IRAK3	0.375665	0	NA	NA	NA	NA	NA	NA	ZNHIT1	0.404663	0
NA	NA	NA	NA	NA	NA	NA	NA	NA	TTC24	0.34094	1.4e-112	ABCG1	0.375132	0	NA	NA	NA	NA	NA	NA	IGFBP3	0.404576	0
NA	NA	NA	NA	NA	NA	NA	NA	NA	DNM2	0.339845	2.17e-29	BACH1	0.374822	0	NA	NA	NA	NA	NA	NA	MYDGF	0.404196	1.49e-269
NA	NA	NA	NA	NA	NA	NA	NA	NA	ARHGAP4	0.339578	8.47e-26	CD33	0.374029	0	NA	NA	NA	NA	NA	NA	SERPINH1	0.403561	0
NA	NA	NA	NA	NA	NA	NA	NA	NA	SIDT1	0.338704	1.1e-56	CNDP2	0.372893	0	NA	NA	NA	NA	NA	NA	HSBP1L1	0.403354	0
NA	NA	NA	NA	NA	NA	NA	NA	NA	RSRP1	0.338358	8.92e-27	ACTN1	0.370649	0	NA	NA	NA	NA	NA	NA	TRAM1	0.402413	3.19e-270
NA	NA	NA	NA	NA	NA	NA	NA	NA	TP53I11	0.337726	8.46e-55	TNS3	0.37024	0	NA	NA	NA	NA	NA	NA	ENO1	0.401841	5.64e-159
NA	NA	NA	NA	NA	NA	NA	NA	NA	PIK3CG	0.337306	1.15e-35	CLEC5A	0.370239	0	NA	NA	NA	NA	NA	NA	TAX1BP1	0.401139	1.5e-266
NA	NA	NA	NA	NA	NA	NA	NA	NA	RPN2	0.336502	8.8e-30	NRP1	0.367445	0	NA	NA	NA	NA	NA	NA	PARD3	0.40088	0
NA	NA	NA	NA	NA	NA	NA	NA	NA	HMGN3	0.336122	2.82e-34	MOB1A	0.366362	0	NA	NA	NA	NA	NA	NA	NDUFS5	0.400318	1.45e-157
NA	NA	NA	NA	NA	NA	NA	NA	NA	EGLN3	0.335427	7.6e-134	DNASE2	0.366233	0	NA	NA	NA	NA	NA	NA	ATP5IF1	0.399419	5.63e-243
NA	NA	NA	NA	NA	NA	NA	NA	NA	RELT	0.335414	3.92e-52	UNC93B1	0.366222	0	NA	NA	NA	NA	NA	NA	DPP4	0.397009	0
NA	NA	NA	NA	NA	NA	NA	NA	NA	COMT	0.33467	2.36e-46	RALA	0.365956	0	NA	NA	NA	NA	NA	NA	C5orf38	0.396997	0
NA	NA	NA	NA	NA	NA	NA	NA	NA	TUT4	0.334495	4.2e-25	BID	0.36584	0	NA	NA	NA	NA	NA	NA	C1orf122	0.39685	0
NA	NA	NA	NA	NA	NA	NA	NA	NA	ZMIZ2	0.334402	1.98e-38	RASGEF1B	0.365743	0	NA	NA	NA	NA	NA	NA	RRAD	0.396718	0
NA	NA	NA	NA	NA	NA	NA	NA	NA	PAIP1	0.334324	3.66e-39	BASP1	0.365681	0	NA	NA	NA	NA	NA	NA	MMP24OS	0.395573	0
NA	NA	NA	NA	NA	NA	NA	NA	NA	APPL1	0.333801	6.28e-28	ACER3	0.365373	0	NA	NA	NA	NA	NA	NA	TSPAN6	0.39535	0
NA	NA	NA	NA	NA	NA	NA	NA	NA	PSAP	0.332194	1.19e-47	BHLHE41	0.365341	0	NA	NA	NA	NA	NA	NA	LLGL2	0.395094	0
NA	NA	NA	NA	NA	NA	NA	NA	NA	FBXW5	0.329658	2.6e-29	MMP19	0.365329	0	NA	NA	NA	NA	NA	NA	AURKAIP1	0.39397	7.58e-298
NA	NA	NA	NA	NA	NA	NA	NA	NA	OTULINL	0.32858	1.21e-45	DUSP6	0.364999	0	NA	NA	NA	NA	NA	NA	APOD	0.393936	0
NA	NA	NA	NA	NA	NA	NA	NA	NA	HM13	0.32811	7.21e-31	SHTN1	0.364929	0	NA	NA	NA	NA	NA	NA	NDUFA4	0.393871	1.29e-159
NA	NA	NA	NA	NA	NA	NA	NA	NA	DANCR	0.328043	4.88e-33	SERPINB1	0.364694	0	NA	NA	NA	NA	NA	NA	NBEAL1	0.393858	0
NA	NA	NA	NA	NA	NA	NA	NA	NA	PIK3CD	0.32786	1.5e-28	MYL6	0.364456	0	NA	NA	NA	NA	NA	NA	TCEAL4	0.393466	0
NA	NA	NA	NA	NA	NA	NA	NA	NA	INTS6	0.327355	2.64e-32	ATP5PD	0.364205	0	NA	NA	NA	NA	NA	NA	TNS1	0.393123	0
NA	NA	NA	NA	NA	NA	NA	NA	NA	IFNLR1	0.327138	5.85e-90	ITGAM	0.363627	0	NA	NA	NA	NA	NA	NA	SNHG8	0.39304	0
NA	NA	NA	NA	NA	NA	NA	NA	NA	SUB1	0.326977	1.23e-45	ANXA4	0.363401	0	NA	NA	NA	NA	NA	NA	ESRP1	0.392214	0
NA	NA	NA	NA	NA	NA	NA	NA	NA	RAP1GDS1	0.326888	5.87e-30	UBE2E2	0.36234	0	NA	NA	NA	NA	NA	NA	PLEC	0.391543	0
NA	NA	NA	NA	NA	NA	NA	NA	NA	UNC119	0.326654	3.54e-33	LHFPL2	0.361159	0	NA	NA	NA	NA	NA	NA	TRIP6	0.391542	0
NA	NA	NA	NA	NA	NA	NA	NA	NA	ZDHHC4	0.326325	1.28e-44	LDHA	0.361141	0	NA	NA	NA	NA	NA	NA	TTC3	0.391418	0
NA	NA	NA	NA	NA	NA	NA	NA	NA	ADA2	0.325835	4.03e-35	MYOF	0.360654	0	NA	NA	NA	NA	NA	NA	CDC42EP5	0.391063	0
NA	NA	NA	NA	NA	NA	NA	NA	NA	NUTM2B-AS1	0.325292	1.29e-26	CD300LF	0.360006	0	NA	NA	NA	NA	NA	NA	ECI1	0.390579	0
NA	NA	NA	NA	NA	NA	NA	NA	NA	CD300A	0.324931	1.31e-45	TIMM8B	0.359665	0	NA	NA	NA	NA	NA	NA	GALNT3	0.390547	0
NA	NA	NA	NA	NA	NA	NA	NA	NA	SIVA1	0.324497	9.62e-30	CLTC	0.35961	0	NA	NA	NA	NA	NA	NA	TSTA3	0.390516	0
NA	NA	NA	NA	NA	NA	NA	NA	NA	GNB1	0.323455	6.99e-27	NCEH1	0.358882	0	NA	NA	NA	NA	NA	NA	ODF3B	0.390164	1.55e-199
NA	NA	NA	NA	NA	NA	NA	NA	NA	ARID2	0.323304	2.75e-34	ZMIZ1	0.358623	0	NA	NA	NA	NA	NA	NA	TMEM165	0.390006	0
NA	NA	NA	NA	NA	NA	NA	NA	NA	SERTAD2	0.323166	2.74e-28	CSF3R	0.357511	0	NA	NA	NA	NA	NA	NA	LAMTOR5	0.38995	1.94e-261
NA	NA	NA	NA	NA	NA	NA	NA	NA	MEF2D	0.32266	3.16e-41	CD151	0.356941	0	NA	NA	NA	NA	NA	NA	ABHD11	0.3899	0
NA	NA	NA	NA	NA	NA	NA	NA	NA	SMIM3	0.322617	1.06e-68	CYRIA	0.356908	0	NA	NA	NA	NA	NA	NA	FAM114A1	0.389544	0
NA	NA	NA	NA	NA	NA	NA	NA	NA	DMXL1	0.322276	3.09e-32	STX11	0.355451	0	NA	NA	NA	NA	NA	NA	BAG3	0.389499	0
NA	NA	NA	NA	NA	NA	NA	NA	NA	LINC01374	0.321977	4.36e-145	EHBP1L1	0.354327	0	NA	NA	NA	NA	NA	NA	TP53I3	0.388971	0
NA	NA	NA	NA	NA	NA	NA	NA	NA	AGPAT5	0.321664	1.71e-37	CCL13	0.354183	0	NA	NA	NA	NA	NA	NA	ATP5MF	0.388137	1.07e-195
NA	NA	NA	NA	NA	NA	NA	NA	NA	MACROH2A1	0.321612	2e-43	OSBPL11	0.354159	0	NA	NA	NA	NA	NA	NA	CDK2AP1	0.387931	0
NA	NA	NA	NA	NA	NA	NA	NA	NA	KDM5A	0.32118	1.01e-25	COLEC12	0.354124	0	NA	NA	NA	NA	NA	NA	GIPC1	0.387618	0
NA	NA	NA	NA	NA	NA	NA	NA	NA	FCGRT	0.321051	1.59e-57	RHEB	0.35294	0	NA	NA	NA	NA	NA	NA	DYNC1LI2	0.386925	0
NA	NA	NA	NA	NA	NA	NA	NA	NA	SRP14	0.31982	5.88e-94	CXCL3	0.352802	0	NA	NA	NA	NA	NA	NA	RASEF	0.386466	0
NA	NA	NA	NA	NA	NA	NA	NA	NA	RHBDF2	0.319481	1.05e-39	PLXNC1	0.352229	0	NA	NA	NA	NA	NA	NA	UFC1	0.386441	3.42e-286
NA	NA	NA	NA	NA	NA	NA	NA	NA	STRBP	0.319249	3.67e-33	PSMB3	0.352051	0	NA	NA	NA	NA	NA	NA	DUSP23	0.385254	2.02e-294
NA	NA	NA	NA	NA	NA	NA	NA	NA	SCARB1	0.318974	2.68e-74	ODF3B	0.351899	0	NA	NA	NA	NA	NA	NA	PDIA4	0.3852	0
NA	NA	NA	NA	NA	NA	NA	NA	NA	SLC2A1	0.318838	4.17e-55	GNAQ	0.351602	0	NA	NA	NA	NA	NA	NA	CCT2	0.385193	6.05e-298
NA	NA	NA	NA	NA	NA	NA	NA	NA	RBM6	0.316804	1.08e-26	HLA-DQA2	0.350744	0	NA	NA	NA	NA	NA	NA	ACBD3	0.384022	0
NA	NA	NA	NA	NA	NA	NA	NA	NA	EPHA2	0.316781	3.97e-131	KIAA0930	0.35064	0	NA	NA	NA	NA	NA	NA	SUN1	0.383517	0
NA	NA	NA	NA	NA	NA	NA	NA	NA	GRASP	0.31648	7.91e-55	CXCL9	0.350109	0	NA	NA	NA	NA	NA	NA	HSPG2	0.382733	0
NA	NA	NA	NA	NA	NA	NA	NA	NA	MOB1A	0.316115	1.5e-27	RAB1A	0.349878	0	NA	NA	NA	NA	NA	NA	GPRC5C	0.382534	0
NA	NA	NA	NA	NA	NA	NA	NA	NA	AL096865.1	0.31489	9.36e-104	LAPTM4A	0.348617	0	NA	NA	NA	NA	NA	NA	FASN	0.382509	0
NA	NA	NA	NA	NA	NA	NA	NA	NA	NFKBIZ	0.314677	2.43e-33	PRAM1	0.348211	0	NA	NA	NA	NA	NA	NA	KRTCAP2	0.38128	2.91e-293
NA	NA	NA	NA	NA	NA	NA	NA	NA	DPYSL2	0.314027	1.02e-62	ASAP1	0.347993	0	NA	NA	NA	NA	NA	NA	BAIAP2	0.38079	0
NA	NA	NA	NA	NA	NA	NA	NA	NA	N4BP2L1	0.313913	4.33e-34	LRRC25	0.347852	0	NA	NA	NA	NA	NA	NA	DNAH11	0.38039	0
NA	NA	NA	NA	NA	NA	NA	NA	NA	TUBB6	0.313831	1.1e-72	TXNDC17	0.34778	0	NA	NA	NA	NA	NA	NA	USP54	0.379967	0
NA	NA	NA	NA	NA	NA	NA	NA	NA	TMX1	0.313183	4.78e-28	CD84	0.347055	0	NA	NA	NA	NA	NA	NA	PRXL2A	0.37967	0
NA	NA	NA	NA	NA	NA	NA	NA	NA	KLHL6	0.313037	7.33e-32	NANS	0.346472	0	NA	NA	NA	NA	NA	NA	NFIA	0.379122	0
NA	NA	NA	NA	NA	NA	NA	NA	NA	TMEM19	0.313006	5.47e-45	GNA15	0.346163	0	NA	NA	NA	NA	NA	NA	SLK	0.379111	0
NA	NA	NA	NA	NA	NA	NA	NA	NA	COL24A1	0.312613	1.33e-163	FGD2	0.34514	0	NA	NA	NA	NA	NA	NA	CST6	0.378683	0
NA	NA	NA	NA	NA	NA	NA	NA	NA	MARCHF1	0.312026	8.72e-35	CEBPA	0.345051	0	NA	NA	NA	NA	NA	NA	FAT1	0.378219	0
NA	NA	NA	NA	NA	NA	NA	NA	NA	SENP6	0.311899	9.86e-21	DUSP3	0.344437	0	NA	NA	NA	NA	NA	NA	AREG	0.37815	2.8e-276
NA	NA	NA	NA	NA	NA	NA	NA	NA	CDV3	0.310792	1.24e-17	B3GNT5	0.344233	0	NA	NA	NA	NA	NA	NA	MGST3	0.377879	0
NA	NA	NA	NA	NA	NA	NA	NA	NA	RUFY3	0.310569	8.82e-35	CCR1	0.344132	0	NA	NA	NA	NA	NA	NA	NDUFB3	0.377406	2.27e-279
NA	NA	NA	NA	NA	NA	NA	NA	NA	CPNE3	0.31008	3.9e-24	SEC61B	0.343962	0	NA	NA	NA	NA	NA	NA	PPP1R9A	0.377316	0
NA	NA	NA	NA	NA	NA	NA	NA	NA	NECTIN1	0.309432	4.77e-107	MYO9B	0.342586	0	NA	NA	NA	NA	NA	NA	STAP2	0.377197	0
NA	NA	NA	NA	NA	NA	NA	NA	NA	TCF25	0.30924	2.1e-21	NECTIN2	0.342182	0	NA	NA	NA	NA	NA	NA	ATP2A2	0.377003	3.77e-288
NA	NA	NA	NA	NA	NA	NA	NA	NA	SHTN1	0.308957	8.82e-59	ADPGK	0.341204	0	NA	NA	NA	NA	NA	NA	COMT	0.37693	0
NA	NA	NA	NA	NA	NA	NA	NA	NA	SPCS3	0.308655	8.42e-26	AP1B1	0.340155	0	NA	NA	NA	NA	NA	NA	LAD1	0.376861	0
NA	NA	NA	NA	NA	NA	NA	NA	NA	PIP5K1A	0.308584	1.41e-41	NR4A1	0.339824	0	NA	NA	NA	NA	NA	NA	CXCL2	0.376531	1.04e-152
NA	NA	NA	NA	NA	NA	NA	NA	NA	HIVEP1	0.30817	2.79e-39	SOCS3	0.3398	0	NA	NA	NA	NA	NA	NA	NDUFB11	0.375808	1.54e-213
NA	NA	NA	NA	NA	NA	NA	NA	NA	VIPR2	0.307548	1.74e-117	C3	0.339749	0	NA	NA	NA	NA	NA	NA	NDUFB9	0.375746	2.26e-257
NA	NA	NA	NA	NA	NA	NA	NA	NA	TBC1D9	0.306967	7.08e-49	RNASET2	0.338823	0	NA	NA	NA	NA	NA	NA	MRPL52	0.37573	2.23e-301
NA	NA	NA	NA	NA	NA	NA	NA	NA	ZFYVE26	0.306468	8.95e-45	SKAP2	0.337853	0	NA	NA	NA	NA	NA	NA	RPS6KA2	0.375061	0
NA	NA	NA	NA	NA	NA	NA	NA	NA	LIMD1	0.306108	7.68e-56	NCOA4	0.337779	0	NA	NA	NA	NA	NA	NA	TMEM205	0.374982	0
NA	NA	NA	NA	NA	NA	NA	NA	NA	USP15	0.305805	5.11e-21	DUSP23	0.337662	0	NA	NA	NA	NA	NA	NA	CHCHD2	0.374797	3.86e-208
NA	NA	NA	NA	NA	NA	NA	NA	NA	SLC35C2	0.305719	8.05e-30	GNB2	0.337598	0	NA	NA	NA	NA	NA	NA	AMN	0.374718	0
NA	NA	NA	NA	NA	NA	NA	NA	NA	PPP1R14B-AS1	0.305461	3.28e-136	RHOG	0.337337	0	NA	NA	NA	NA	NA	NA	ABHD17C	0.374481	0
NA	NA	NA	NA	NA	NA	NA	NA	NA	ADPGK	0.305317	9.89e-34	UQCR10	0.337051	0	NA	NA	NA	NA	NA	NA	RCN1	0.373958	0
NA	NA	NA	NA	NA	NA	NA	NA	NA	EEF2K	0.305042	2.29e-47	S100B	0.336894	0	NA	NA	NA	NA	NA	NA	MRPL57	0.373778	9.2e-278
NA	NA	NA	NA	NA	NA	NA	NA	NA	RNF144B	0.304916	2.47e-48	PLXND1	0.336854	0	NA	NA	NA	NA	NA	NA	MDH2	0.373495	1.52e-303
NA	NA	NA	NA	NA	NA	NA	NA	NA	LARS1	0.304339	8.84e-23	S100A4	0.336384	1.36e-123	NA	NA	NA	NA	NA	NA	SEZ6L2	0.372769	0
NA	NA	NA	NA	NA	NA	NA	NA	NA	CLASP2	0.303628	1.7e-28	TLR4	0.33597	0	NA	NA	NA	NA	NA	NA	PDLIM4	0.372429	0
NA	NA	NA	NA	NA	NA	NA	NA	NA	FBRSL1	0.303528	1.55e-32	P2RY13	0.335845	0	NA	NA	NA	NA	NA	NA	MYO1C	0.372105	0
NA	NA	NA	NA	NA	NA	NA	NA	NA	PCMTD1	0.302884	2.96e-22	NCF4	0.334766	0	NA	NA	NA	NA	NA	NA	MRPL41	0.371956	3.06e-262
NA	NA	NA	NA	NA	NA	NA	NA	NA	SEC61A1	0.302434	1.06e-24	ADAM9	0.334708	0	NA	NA	NA	NA	NA	NA	TFPI	0.371514	0
NA	NA	NA	NA	NA	NA	NA	NA	NA	TRPM2	0.302401	4.3e-71	CD93	0.33438	0	NA	NA	NA	NA	NA	NA	C11orf96	0.369287	0
NA	NA	NA	NA	NA	NA	NA	NA	NA	HHEX	0.302323	3.44e-45	NENF	0.334229	0	NA	NA	NA	NA	NA	NA	MVP	0.36834	0
NA	NA	NA	NA	NA	NA	NA	NA	NA	MTMR1	0.301699	2.56e-41	CRTAP	0.334032	0	NA	NA	NA	NA	NA	NA	COBL	0.368231	0
NA	NA	NA	NA	NA	NA	NA	NA	NA	MARS1	0.301564	8.68e-29	ATP6V1A	0.333105	0	NA	NA	NA	NA	NA	NA	MESP1	0.368197	0
NA	NA	NA	NA	NA	NA	NA	NA	NA	TMIGD2	0.301177	1.53e-69	VEGFA	0.333015	0	NA	NA	NA	NA	NA	NA	GOLGA2	0.36815	0
NA	NA	NA	NA	NA	NA	NA	NA	NA	GAB1	0.301121	2.45e-79	SLC1A3	0.33271	0	NA	NA	NA	NA	NA	NA	ELOB	0.368126	5.05e-136
NA	NA	NA	NA	NA	NA	NA	NA	NA	LPGAT1	0.300965	2.91e-30	CDK2AP1	0.332546	0	NA	NA	NA	NA	NA	NA	TSPAN15	0.367665	0
NA	NA	NA	NA	NA	NA	NA	NA	NA	XIST	0.300601	2.65e-21	CARD16	0.33199	0	NA	NA	NA	NA	NA	NA	HPN	0.367649	0
NA	NA	NA	NA	NA	NA	NA	NA	NA	RMC1	0.300464	1.35e-34	CAPNS1	0.331507	0	NA	NA	NA	NA	NA	NA	RAB1A	0.367568	0
NA	NA	NA	NA	NA	NA	NA	NA	NA	PNN	0.300272	9.36e-19	PTPN12	0.331449	0	NA	NA	NA	NA	NA	NA	WLS	0.367547	0
NA	NA	NA	NA	NA	NA	NA	NA	NA	ACADVL	0.300007	2.35e-25	SPATS2L	0.331412	0	NA	NA	NA	NA	NA	NA	EFEMP1	0.366977	0
NA	NA	NA	NA	NA	NA	NA	NA	NA	IFNAR1	0.299643	2.78e-22	MANBA	0.331403	0	NA	NA	NA	NA	NA	NA	VWA1	0.366901	0
NA	NA	NA	NA	NA	NA	NA	NA	NA	IRF2BPL	0.299552	6.59e-31	MOB3B	0.330775	0	NA	NA	NA	NA	NA	NA	SPINT1-AS1	0.366779	0
NA	NA	NA	NA	NA	NA	NA	NA	NA	COPE	0.299493	1.08e-21	CD300A	0.33065	0	NA	NA	NA	NA	NA	NA	CUX1	0.366733	0
NA	NA	NA	NA	NA	NA	NA	NA	NA	GPATCH11	0.299264	9.81e-41	ETV6	0.329829	0	NA	NA	NA	NA	NA	NA	MRPL23	0.366379	2.12e-280
NA	NA	NA	NA	NA	NA	NA	NA	NA	PECAM1	0.299235	1.52e-38	TMEM219	0.329715	0	NA	NA	NA	NA	NA	NA	CHPF	0.366296	0
NA	NA	NA	NA	NA	NA	NA	NA	NA	MANF	0.299173	1e-27	LTBR	0.328912	0	NA	NA	NA	NA	NA	NA	SGMS2	0.366065	0
NA	NA	NA	NA	NA	NA	NA	NA	NA	AKIRIN2	0.298565	6.14e-26	GLA	0.328704	0	NA	NA	NA	NA	NA	NA	RNF145	0.365819	0
NA	NA	NA	NA	NA	NA	NA	NA	NA	TNFSF13B	0.29805	1.27e-52	CLIC4	0.328642	0	NA	NA	NA	NA	NA	NA	PPIC	0.365586	0
NA	NA	NA	NA	NA	NA	NA	NA	NA	MARCHF9	0.297784	1.95e-35	C2	0.328204	0	NA	NA	NA	NA	NA	NA	CELSR1	0.36532	0
NA	NA	NA	NA	NA	NA	NA	NA	NA	HNRNPAB	0.297477	1.52e-25	ATP6V0A1	0.327687	0	NA	NA	NA	NA	NA	NA	CIAO2B	0.365162	3.4e-242
NA	NA	NA	NA	NA	NA	NA	NA	NA	RNASEH2B	0.297156	5.21e-22	APOBR	0.327509	0	NA	NA	NA	NA	NA	NA	KDM5B	0.365103	0
NA	NA	NA	NA	NA	NA	NA	NA	NA	MCC	0.29699	1.12e-79	REEP5	0.327456	0	NA	NA	NA	NA	NA	NA	DCXR	0.364163	8.38e-287
NA	NA	NA	NA	NA	NA	NA	NA	NA	HIP1	0.296148	1.99e-54	HIF1A	0.32739	0	NA	NA	NA	NA	NA	NA	CD2AP	0.364101	0
NA	NA	NA	NA	NA	NA	NA	NA	NA	DDAH2	0.295216	1.63e-36	PLXNB2	0.327181	0	NA	NA	NA	NA	NA	NA	TMEM45B	0.364032	0
NA	NA	NA	NA	NA	NA	NA	NA	NA	SINHCAF	0.2944	4.33e-24	PSME2	0.325891	0	NA	NA	NA	NA	NA	NA	HCFC1R1	0.363747	0
NA	NA	NA	NA	NA	NA	NA	NA	NA	MYDGF	0.294104	4.09e-29	P4HB	0.325693	0	NA	NA	NA	NA	NA	NA	TMEM258	0.362645	6.33e-168
NA	NA	NA	NA	NA	NA	NA	NA	NA	VPS13C	0.293844	1.37e-16	ATF3	0.325181	0	NA	NA	NA	NA	NA	NA	SH3PXD2A	0.361677	0
NA	NA	NA	NA	NA	NA	NA	NA	NA	LAP3	0.293273	2.89e-39	ZFYVE16	0.324952	0	NA	NA	NA	NA	NA	NA	SNRPG	0.361656	6.99e-251
NA	NA	NA	NA	NA	NA	NA	NA	NA	HDAC9	0.293233	6.29e-45	SUMO3	0.324525	0	NA	NA	NA	NA	NA	NA	MRPL24	0.361337	0
NA	NA	NA	NA	NA	NA	NA	NA	NA	MIIP	0.293003	4.25e-29	COX6B1	0.323571	0	NA	NA	NA	NA	NA	NA	BSG	0.361266	5.31e-241
NA	NA	NA	NA	NA	NA	NA	NA	NA	SLC2A6	0.292836	2.03e-52	RHOA	0.323416	0	NA	NA	NA	NA	NA	NA	CYB561	0.361239	0
NA	NA	NA	NA	NA	NA	NA	NA	NA	TASP1	0.292289	1.52e-42	NUCB1	0.322756	0	NA	NA	NA	NA	NA	NA	SOD1	0.361076	4.11e-260
NA	NA	NA	NA	NA	NA	NA	NA	NA	CDC40	0.29191	3.05e-21	GNPTG	0.322099	0	NA	NA	NA	NA	NA	NA	SLC1A7	0.360807	0
NA	NA	NA	NA	NA	NA	NA	NA	NA	KTN1	0.29167	2.94e-18	ATP6V0E1	0.321701	0	NA	NA	NA	NA	NA	NA	CENPX	0.360705	0
NA	NA	NA	NA	NA	NA	NA	NA	NA	ALCAM	0.291256	4.35e-45	JUNB	0.320945	0	NA	NA	NA	NA	NA	NA	HYI	0.360621	0
NA	NA	NA	NA	NA	NA	NA	NA	NA	KLF13	0.290881	9.63e-13	CLEC12A	0.320445	0	NA	NA	NA	NA	NA	NA	SHARPIN	0.360149	0
NA	NA	NA	NA	NA	NA	NA	NA	NA	DGKZ	0.290649	4.53e-22	TUBB6	0.320334	0	NA	NA	NA	NA	NA	NA	ATL2	0.359089	0
NA	NA	NA	NA	NA	NA	NA	NA	NA	FUZ	0.290422	6.89e-62	PIK3AP1	0.320118	0	NA	NA	NA	NA	NA	NA	LDHA	0.358805	4.99e-175
NA	NA	NA	NA	NA	NA	NA	NA	NA	ECHDC1	0.290168	1.1e-22	DOCK4	0.319611	0	NA	NA	NA	NA	NA	NA	CXCL14	0.35869	0
NA	NA	NA	NA	NA	NA	NA	NA	NA	ZNF207	0.289242	1.33e-19	GPR137B	0.318934	0	NA	NA	NA	NA	NA	NA	PTGES	0.358627	0
NA	NA	NA	NA	NA	NA	NA	NA	NA	SFT2D1	0.289017	1.47e-24	NCKAP1L	0.318887	0	NA	NA	NA	NA	NA	NA	ISOC2	0.358589	0
NA	NA	NA	NA	NA	NA	NA	NA	NA	RERE	0.28891	4.65e-22	PSMA7	0.31885	0	NA	NA	NA	NA	NA	NA	GNG12	0.358455	0
NA	NA	NA	NA	NA	NA	NA	NA	NA	DTWD1	0.288685	1.78e-36	LILRB1	0.318062	0	NA	NA	NA	NA	NA	NA	MAP2	0.35835	0
NA	NA	NA	NA	NA	NA	NA	NA	NA	NME4	0.287823	9.23e-34	PRDX3	0.318019	0	NA	NA	NA	NA	NA	NA	PLD3	0.35832	0
NA	NA	NA	NA	NA	NA	NA	NA	NA	VEZF1	0.28773	3.08e-28	MTHFD2	0.317788	0	NA	NA	NA	NA	NA	NA	ARHGEF38	0.357643	0
NA	NA	NA	NA	NA	NA	NA	NA	NA	PARVG	0.287682	3.67e-23	CAT	0.317195	0	NA	NA	NA	NA	NA	NA	CKS1B	0.357565	0
NA	NA	NA	NA	NA	NA	NA	NA	NA	ADI1	0.287563	1.22e-22	LAMTOR5	0.316639	0	NA	NA	NA	NA	NA	NA	ATP5MD	0.35755	2.5e-164
NA	NA	NA	NA	NA	NA	NA	NA	NA	CCDC12	0.287449	1.15e-22	LAPTM5	0.316467	0	NA	NA	NA	NA	NA	NA	PPP4R1	0.357242	0
NA	NA	NA	NA	NA	NA	NA	NA	NA	VCL	0.287389	4.77e-38	DSC2	0.31617	0	NA	NA	NA	NA	NA	NA	MBOAT2	0.357044	0
NA	NA	NA	NA	NA	NA	NA	NA	NA	ITPR1	0.287241	1.57e-22	AHR	0.316094	0	NA	NA	NA	NA	NA	NA	CCDC6	0.357015	0
NA	NA	NA	NA	NA	NA	NA	NA	NA	PGD	0.286635	4.58e-42	PGLS	0.316093	0	NA	NA	NA	NA	NA	NA	CHMP5	0.356339	0
NA	NA	NA	NA	NA	NA	NA	NA	NA	TAOK3	0.286319	3.68e-21	MYO1F	0.315704	0	NA	NA	NA	NA	NA	NA	HGSNAT	0.356188	0
NA	NA	NA	NA	NA	NA	NA	NA	NA	PRPF38B	0.286292	1.03e-17	SERPINF1	0.315443	0	NA	NA	NA	NA	NA	NA	VDAC2	0.35581	0
NA	NA	NA	NA	NA	NA	NA	NA	NA	CHMP4B	0.286263	8.75e-24	RBX1	0.315128	0	NA	NA	NA	NA	NA	NA	NDUFV3	0.355654	0
NA	NA	NA	NA	NA	NA	NA	NA	NA	GNAQ	0.285785	5.05e-35	RENBP	0.314979	0	NA	NA	NA	NA	NA	NA	NDUFB4	0.355147	1.06e-217
NA	NA	NA	NA	NA	NA	NA	NA	NA	CCDC57	0.285766	1.24e-25	ST14	0.314621	0	NA	NA	NA	NA	NA	NA	YIPF3	0.355085	0
NA	NA	NA	NA	NA	NA	NA	NA	NA	MLF2	0.285552	1.53e-21	HSD17B4	0.313473	0	NA	NA	NA	NA	NA	NA	MUC20	0.35498	0
NA	NA	NA	NA	NA	NA	NA	NA	NA	JUND	0.285188	2.3e-10	PSMB6	0.313172	0	NA	NA	NA	NA	NA	NA	SPR	0.354017	0
NA	NA	NA	NA	NA	NA	NA	NA	NA	RBX1	0.284718	1.42e-28	YWHAE	0.31309	0	NA	NA	NA	NA	NA	NA	SSR3	0.35325	4.66e-261
NA	NA	NA	NA	NA	NA	NA	NA	NA	APBB1IP	0.284549	3.19e-17	CALM2	0.312956	0	NA	NA	NA	NA	NA	NA	GAS5	0.352561	0
NA	NA	NA	NA	NA	NA	NA	NA	NA	THBD	0.284102	2.14e-58	PCBD1	0.312756	0	NA	NA	NA	NA	NA	NA	PRELID3B	0.352415	0
NA	NA	NA	NA	NA	NA	NA	NA	NA	ZDHHC24	0.283855	4.77e-28	NR1H3	0.312602	0	NA	NA	NA	NA	NA	NA	SNHG16	0.35164	0
NA	NA	NA	NA	NA	NA	NA	NA	NA	MYO15B	0.283632	1.49e-40	ABHD5	0.312398	0	NA	NA	NA	NA	NA	NA	CLPTM1L	0.351112	0
NA	NA	NA	NA	NA	NA	NA	NA	NA	SEC13	0.283368	6.64e-24	GNG10	0.311804	0	NA	NA	NA	NA	NA	NA	MPST	0.350842	0
NA	NA	NA	NA	NA	NA	NA	NA	NA	MDM4	0.282872	2.51e-21	SFT2D1	0.311482	0	NA	NA	NA	NA	NA	NA	MRPS34	0.350687	0
NA	NA	NA	NA	NA	NA	NA	NA	NA	KRI1	0.28259	2.3e-24	THBS1	0.311184	0	NA	NA	NA	NA	NA	NA	MRPS33	0.350638	0
NA	NA	NA	NA	NA	NA	NA	NA	NA	IQSEC1	0.282489	7.31e-25	TM6SF1	0.311167	0	NA	NA	NA	NA	NA	NA	KRT10	0.350606	0
NA	NA	NA	NA	NA	NA	NA	NA	NA	SRRM2	0.282433	2e-22	DNAJC15	0.311105	0	NA	NA	NA	NA	NA	NA	TIMM17B	0.350561	0
NA	NA	NA	NA	NA	NA	NA	NA	NA	MYO9A	0.282252	6.41e-36	RRAGD	0.310961	0	NA	NA	NA	NA	NA	NA	TST	0.350544	0
NA	NA	NA	NA	NA	NA	NA	NA	NA	SEC31A	0.282225	3.3e-21	ARAP1	0.310752	0	NA	NA	NA	NA	NA	NA	NECTIN2	0.350124	3.68e-284
NA	NA	NA	NA	NA	NA	NA	NA	NA	CLINT1	0.282021	3.15e-19	LRMDA	0.310624	0	NA	NA	NA	NA	NA	NA	CD47	0.35011	0
NA	NA	NA	NA	NA	NA	NA	NA	NA	SRP72	0.281775	2.28e-18	HSP90AA1	0.310337	0	NA	NA	NA	NA	NA	NA	LAMA5	0.349904	0
NA	NA	NA	NA	NA	NA	NA	NA	NA	C11orf58	0.281772	1.74e-19	NDUFA2	0.310218	0	NA	NA	NA	NA	NA	NA	GPX3	0.349715	3.89e-157
NA	NA	NA	NA	NA	NA	NA	NA	NA	NAGA	0.281589	1.33e-42	VASH1	0.309508	0	NA	NA	NA	NA	NA	NA	CHCHD10	0.349502	1.75e-220
NA	NA	NA	NA	NA	NA	NA	NA	NA	SSR1	0.281404	1.34e-15	UBE2D1	0.309144	0	NA	NA	NA	NA	NA	NA	ARHGAP42	0.349067	0
NA	NA	NA	NA	NA	NA	NA	NA	NA	MOB1B	0.281139	4e-46	COX17	0.308931	0	NA	NA	NA	NA	NA	NA	BUD31	0.348199	0
NA	NA	NA	NA	NA	NA	NA	NA	NA	BAZ2B	0.281061	7.2e-33	PLEC	0.308484	0	NA	NA	NA	NA	NA	NA	COX7B	0.347908	1.51e-242
NA	NA	NA	NA	NA	NA	NA	NA	NA	TMEM258	0.280835	2.51e-22	LEPROT	0.308367	0	NA	NA	NA	NA	NA	NA	NFIX	0.347761	0
NA	NA	NA	NA	NA	NA	NA	NA	NA	TXNL4A	0.280585	5.86e-21	STMN1	0.308329	0	NA	NA	NA	NA	NA	NA	PSMB2	0.34758	0
NA	NA	NA	NA	NA	NA	NA	NA	NA	SPNS3	0.280234	5e-60	LPL	0.3083	0	NA	NA	NA	NA	NA	NA	PYCR1	0.347462	0
NA	NA	NA	NA	NA	NA	NA	NA	NA	FAM160A1	0.280073	4e-107	ABR	0.308115	0	NA	NA	NA	NA	NA	NA	CYP1B1	0.347328	0
NA	NA	NA	NA	NA	NA	NA	NA	NA	RPL23	0.279996	3.64e-31	RNF149	0.308073	0	NA	NA	NA	NA	NA	NA	CETN2	0.347055	0
NA	NA	NA	NA	NA	NA	NA	NA	NA	TEP1	0.279838	3.43e-38	CPPED1	0.307634	0	NA	NA	NA	NA	NA	NA	PAWR	0.346976	0
NA	NA	NA	NA	NA	NA	NA	NA	NA	TOX4	0.279471	1.89e-22	PDK4	0.307547	0	NA	NA	NA	NA	NA	NA	CLIC3	0.346661	0
NA	NA	NA	NA	NA	NA	NA	NA	NA	MT-ND6	0.27829	8.12e-05	ACP2	0.306817	0	NA	NA	NA	NA	NA	NA	AQP4	0.346548	0
NA	NA	NA	NA	NA	NA	NA	NA	NA	SCAMP4	0.278226	1.01e-38	VAMP3	0.306445	0	NA	NA	NA	NA	NA	NA	OXR1	0.346229	0
NA	NA	NA	NA	NA	NA	NA	NA	NA	KLF6	0.278222	4.38e-30	ARRDC4	0.306429	0	NA	NA	NA	NA	NA	NA	NAA38	0.346056	0
NA	NA	NA	NA	NA	NA	NA	NA	NA	SFPQ	0.277876	7.07e-13	MAN2B1	0.305728	0	NA	NA	NA	NA	NA	NA	TMEM14C	0.345884	0
NA	NA	NA	NA	NA	NA	NA	NA	NA	AL138756.1	0.277068	1.52e-102	TMSB10	0.305726	0	NA	NA	NA	NA	NA	NA	TMEM219	0.34577	4.24e-281
NA	NA	NA	NA	NA	NA	NA	NA	NA	GABARAP	0.276833	1.68e-29	KLF6	0.30556	0	NA	NA	NA	NA	NA	NA	CCT3	0.345639	0
NA	NA	NA	NA	NA	NA	NA	NA	NA	C15orf39	0.275837	4.36e-37	PRKCD	0.305264	0	NA	NA	NA	NA	NA	NA	SEC31A	0.345512	0
NA	NA	NA	NA	NA	NA	NA	NA	NA	IFNAR2	0.27578	3.11e-40	NDUFA1	0.305006	0	NA	NA	NA	NA	NA	NA	COX5B	0.344774	1.06e-139
NA	NA	NA	NA	NA	NA	NA	NA	NA	ABI2	0.275284	6.35e-30	CD44	0.304303	0	NA	NA	NA	NA	NA	NA	XPR1	0.34438	0
NA	NA	NA	NA	NA	NA	NA	NA	NA	MTPN	0.275027	1.1e-17	CAP1	0.304188	0	NA	NA	NA	NA	NA	NA	DENND2B	0.344085	0
NA	NA	NA	NA	NA	NA	NA	NA	NA	COPA	0.2749	4.68e-21	ATP5MPL	0.304011	0	NA	NA	NA	NA	NA	NA	DAP	0.343379	0
NA	NA	NA	NA	NA	NA	NA	NA	NA	FNBP4	0.274115	2.81e-16	TCF7L2	0.304006	0	NA	NA	NA	NA	NA	NA	SLC35F5	0.342847	0
NA	NA	NA	NA	NA	NA	NA	NA	NA	GNL3	0.273782	1.06e-23	OS9	0.303902	0	NA	NA	NA	NA	NA	NA	TRAF4	0.342245	0
NA	NA	NA	NA	NA	NA	NA	NA	NA	SNHG14	0.273495	8.41e-32	NQO2	0.303795	0	NA	NA	NA	NA	NA	NA	SBDS	0.3412	0
NA	NA	NA	NA	NA	NA	NA	NA	NA	ATP13A1	0.273332	6.03e-21	STX7	0.303618	0	NA	NA	NA	NA	NA	NA	REXO2	0.341121	0
NA	NA	NA	NA	NA	NA	NA	NA	NA	PABPN1	0.273262	3.9e-11	ARL8B	0.303274	0	NA	NA	NA	NA	NA	NA	COMTD1	0.340726	0
NA	NA	NA	NA	NA	NA	NA	NA	NA	NCKAP1L	0.273237	7.75e-18	PLA2G15	0.302873	0	NA	NA	NA	NA	NA	NA	NTHL1	0.340723	0
NA	NA	NA	NA	NA	NA	NA	NA	NA	HVCN1	0.273009	8.06e-24	MT2A	0.302081	2.69e-256	NA	NA	NA	NA	NA	NA	SERPINA1	0.339878	1.21e-35
NA	NA	NA	NA	NA	NA	NA	NA	NA	PAG1	0.272945	1.15e-20	ATP2B1	0.30204	0	NA	NA	NA	NA	NA	NA	SMURF1	0.339558	0
NA	NA	NA	NA	NA	NA	NA	NA	NA	BST2	0.272882	6.75e-21	SEM1	0.30165	0	NA	NA	NA	NA	NA	NA	PRSS22	0.339188	0
NA	NA	NA	NA	NA	NA	NA	NA	NA	SDHAF3	0.27269	3.09e-36	DRAM1	0.301513	0	NA	NA	NA	NA	NA	NA	DLC1	0.338744	0
NA	NA	NA	NA	NA	NA	NA	NA	NA	LENG8	0.272236	4.05e-18	TMEM167A	0.301172	0	NA	NA	NA	NA	NA	NA	MPC2	0.338376	0
NA	NA	NA	NA	NA	NA	NA	NA	NA	BID	0.271575	5.41e-30	M6PR	0.300963	0	NA	NA	NA	NA	NA	NA	PDIA6	0.338367	0
NA	NA	NA	NA	NA	NA	NA	NA	NA	HLA-DRB5	0.271549	9.67e-41	SOAT1	0.300797	0	NA	NA	NA	NA	NA	NA	BZW2	0.338345	0
NA	NA	NA	NA	NA	NA	NA	NA	NA	HNRNPH1	0.271239	5.18e-17	PARVG	0.299988	0	NA	NA	NA	NA	NA	NA	DNPH1	0.33828	0
NA	NA	NA	NA	NA	NA	NA	NA	NA	LINC01226	0.270883	6.49e-110	PPIF	0.299881	0	NA	NA	NA	NA	NA	NA	RAC1	0.337257	2.41e-301
NA	NA	NA	NA	NA	NA	NA	NA	NA	PPP1R9B	0.270797	5.38e-31	RAP2B	0.299669	0	NA	NA	NA	NA	NA	NA	NDUFB7	0.336999	9.04e-208
NA	NA	NA	NA	NA	NA	NA	NA	NA	TBL1XR1	0.270495	8.17e-23	IL1B	0.299622	0	NA	NA	NA	NA	NA	NA	GNAS	0.336655	9.24e-279
NA	NA	NA	NA	NA	NA	NA	NA	NA	ZNF22	0.269276	3.49e-25	MYD88	0.299568	0	NA	NA	NA	NA	NA	NA	SNU13	0.336549	1.93e-240
NA	NA	NA	NA	NA	NA	NA	NA	NA	ATF5	0.269129	3.02e-32	ZNF706	0.299485	0	NA	NA	NA	NA	NA	NA	CDK2AP2	0.335985	0
NA	NA	NA	NA	NA	NA	NA	NA	NA	TOP1	0.26911	9.33e-19	ACE	0.299199	0	NA	NA	NA	NA	NA	NA	MYO5C	0.335828	0
NA	NA	NA	NA	NA	NA	NA	NA	NA	SEPTIN11	0.269065	2.31e-34	RNPEP	0.299122	0	NA	NA	NA	NA	NA	NA	LTBR	0.335826	0
NA	NA	NA	NA	NA	NA	NA	NA	NA	PDXP	0.268954	8.75e-55	CXCL10	0.299026	0	NA	NA	NA	NA	NA	NA	POLR2H	0.335755	0
NA	NA	NA	NA	NA	NA	NA	NA	NA	SLC25A5	0.268681	7.17e-25	TMEM51	0.298702	0	NA	NA	NA	NA	NA	NA	CYC1	0.335734	0
NA	NA	NA	NA	NA	NA	NA	NA	NA	SLC39A6	0.268332	8.42e-32	MFSD12	0.298673	0	NA	NA	NA	NA	NA	NA	ENY2	0.335254	1.67e-299
NA	NA	NA	NA	NA	NA	NA	NA	NA	LTB	0.26833	3.4e-14	IER3	0.298095	0	NA	NA	NA	NA	NA	NA	NFIB	0.335146	0
NA	NA	NA	NA	NA	NA	NA	NA	NA	TMED2	0.268082	7.26e-17	RHOQ	0.297537	0	NA	NA	NA	NA	NA	NA	CFLAR	0.335138	1.62e-247
NA	NA	NA	NA	NA	NA	NA	NA	NA	S100PBP	0.267555	2.13e-23	MEF2A	0.297469	0	NA	NA	NA	NA	NA	NA	ATP5PD	0.335071	6.63e-218
NA	NA	NA	NA	NA	NA	NA	NA	NA	METTL7A	0.267501	1.22e-40	SMS	0.296829	0	NA	NA	NA	NA	NA	NA	NME3	0.334983	0
NA	NA	NA	NA	NA	NA	NA	NA	NA	JMJD1C	0.26748	2.17e-15	PHPT1	0.296735	0	NA	NA	NA	NA	NA	NA	GULP1	0.334878	0
NA	NA	NA	NA	NA	NA	NA	NA	NA	LYSMD2	0.267388	1.74e-17	BCKDK	0.296444	0	NA	NA	NA	NA	NA	NA	JPT2	0.334779	0
NA	NA	NA	NA	NA	NA	NA	NA	NA	LCNL1	0.267185	4.93e-128	ENPP2	0.296056	0	NA	NA	NA	NA	NA	NA	NDUFB2	0.334675	2.26e-198
NA	NA	NA	NA	NA	NA	NA	NA	NA	EPS8L2	0.267016	3.3e-35	AP2M1	0.295767	0	NA	NA	NA	NA	NA	NA	PATJ	0.33402	0
NA	NA	NA	NA	NA	NA	NA	NA	NA	SLC39A10	0.266978	3.89e-16	DOK3	0.294324	0	NA	NA	NA	NA	NA	NA	PDXK	0.333567	0
NA	NA	NA	NA	NA	NA	NA	NA	NA	WNT10A	0.266973	5.23e-50	CAMK1	0.294123	0	NA	NA	NA	NA	NA	NA	GSTA1	0.333559	0
NA	NA	NA	NA	NA	NA	NA	NA	NA	TPP1	0.266652	2.53e-28	IRF5	0.293388	0	NA	NA	NA	NA	NA	NA	ADGRF1	0.333539	0
NA	NA	NA	NA	NA	NA	NA	NA	NA	ERO1B	0.266338	1.82e-24	GNB1	0.293132	0	NA	NA	NA	NA	NA	NA	NECTIN4	0.333056	0
NA	NA	NA	NA	NA	NA	NA	NA	NA	RBM25	0.265825	5.9e-14	ARPC1B	0.29286	0	NA	NA	NA	NA	NA	NA	NEDD9	0.332932	0
NA	NA	NA	NA	NA	NA	NA	NA	NA	SNHG7	0.265696	1.31e-15	NEK6	0.292564	0	NA	NA	NA	NA	NA	NA	LDLR	0.332662	0
NA	NA	NA	NA	NA	NA	NA	NA	NA	RNF149	0.265475	1.48e-25	AC020656.1	0.292532	0	NA	NA	NA	NA	NA	NA	AGPAT2	0.332555	0
NA	NA	NA	NA	NA	NA	NA	NA	NA	ADD1	0.2654	2.65e-12	NFE2L2	0.292156	0	NA	NA	NA	NA	NA	NA	MCFD2	0.332539	0
NA	NA	NA	NA	NA	NA	NA	NA	NA	PTPN2	0.265113	3.09e-19	BCAT1	0.292117	0	NA	NA	NA	NA	NA	NA	ATN1	0.332362	0
NA	NA	NA	NA	NA	NA	NA	NA	NA	TCF3	0.264864	6.94e-23	PDE4DIP	0.291692	0	NA	NA	NA	NA	NA	NA	FOXA1	0.332261	0
NA	NA	NA	NA	NA	NA	NA	NA	NA	CYRIA	0.264787	4.92e-33	GUSB	0.290471	0	NA	NA	NA	NA	NA	NA	BICDL2	0.33224	0
NA	NA	NA	NA	NA	NA	NA	NA	NA	MAGED1	0.264539	1.54e-28	ARL6IP1	0.290386	0	NA	NA	NA	NA	NA	NA	AKAP9	0.332182	0
NA	NA	NA	NA	NA	NA	NA	NA	NA	YPEL5	0.264511	5.66e-24	LAMP1	0.289999	0	NA	NA	NA	NA	NA	NA	MRPS16	0.331853	0
NA	NA	NA	NA	NA	NA	NA	NA	NA	NUMA1	0.264339	2.91e-15	PLEKHO1	0.289733	0	NA	NA	NA	NA	NA	NA	PLXNA2	0.33174	0
NA	NA	NA	NA	NA	NA	NA	NA	NA	CCNL1	0.264043	1.92e-13	H2AZ1	0.289286	0	NA	NA	NA	NA	NA	NA	SCP2	0.331025	0
NA	NA	NA	NA	NA	NA	NA	NA	NA	CDKN1A	0.26399	5.26e-37	CD40	0.288793	0	NA	NA	NA	NA	NA	NA	ITGA2	0.33086	0
NA	NA	NA	NA	NA	NA	NA	NA	NA	SNX3	0.263645	1.64e-19	TFPT	0.288712	0	NA	NA	NA	NA	NA	NA	AK2	0.330749	0
NA	NA	NA	NA	NA	NA	NA	NA	NA	SOGA1	0.263433	4.08e-63	GLMP	0.288394	0	NA	NA	NA	NA	NA	NA	EHD2	0.330593	0
NA	NA	NA	NA	NA	NA	NA	NA	NA	SP110	0.263318	9.99e-14	LILRA5	0.288122	0	NA	NA	NA	NA	NA	NA	MICOS13	0.330178	1.3e-254
NA	NA	NA	NA	NA	NA	NA	NA	NA	CPT1A	0.262481	4e-22	FRMD4A	0.288006	0	NA	NA	NA	NA	NA	NA	HS6ST2	0.330136	0
NA	NA	NA	NA	NA	NA	NA	NA	NA	SLC38A1	0.262203	1.76e-22	FRMD4B	0.287868	0	NA	NA	NA	NA	NA	NA	PLAAT3	0.329918	0
NA	NA	NA	NA	NA	NA	NA	NA	NA	FIP1L1	0.261574	3.34e-18	FCHO2	0.287728	0	NA	NA	NA	NA	NA	NA	OAT	0.329902	0
NA	NA	NA	NA	NA	NA	NA	NA	NA	CLASRP	0.261109	1.39e-22	ATP5MD	0.28725	0	NA	NA	NA	NA	NA	NA	RHOBTB3	0.329462	0
NA	NA	NA	NA	NA	NA	NA	NA	NA	SEPTIN9	0.261039	2.71e-06	CTNNB1	0.287091	0	NA	NA	NA	NA	NA	NA	NR4A1	0.329093	9.79e-227
NA	NA	NA	NA	NA	NA	NA	NA	NA	KYNU	0.259695	6.41e-31	MAP3K8	0.287005	0	NA	NA	NA	NA	NA	NA	LINC00342	0.329062	5.06e-246
NA	NA	NA	NA	NA	NA	NA	NA	NA	DBI	0.258735	6.91e-29	AGPAT2	0.285864	0	NA	NA	NA	NA	NA	NA	SMARCA4	0.328963	0
NA	NA	NA	NA	NA	NA	NA	NA	NA	H2BC12	0.257723	2.44e-38	PRCP	0.285722	0	NA	NA	NA	NA	NA	NA	NUPR1	0.328829	5.19e-268
NA	NA	NA	NA	NA	NA	NA	NA	NA	ABHD6	0.256644	2.88e-38	MKNK1	0.285388	0	NA	NA	NA	NA	NA	NA	FHL2	0.328722	0
NA	NA	NA	NA	NA	NA	NA	NA	NA	FRYL	0.256612	3.79e-14	FLVCR2	0.285356	0	NA	NA	NA	NA	NA	NA	IDH1	0.328012	6.57e-217
NA	NA	NA	NA	NA	NA	NA	NA	NA	ZDHHC14	0.256554	1.62e-51	SPRED1	0.28534	0	NA	NA	NA	NA	NA	NA	SMARCA1	0.327733	0
NA	NA	NA	NA	NA	NA	NA	NA	NA	RPN1	0.256508	4.4e-16	FABP3	0.285164	0	NA	NA	NA	NA	NA	NA	PTK7	0.327599	0
NA	NA	NA	NA	NA	NA	NA	NA	NA	BRD2	0.256262	6.3e-10	BST2	0.28489	0	NA	NA	NA	NA	NA	NA	TCEA1	0.32703	1.26e-269
NA	NA	NA	NA	NA	NA	NA	NA	NA	TTC17	0.25596	6.43e-13	PEPD	0.284646	0	NA	NA	NA	NA	NA	NA	LINC00467	0.326457	0
NA	NA	NA	NA	NA	NA	NA	NA	NA	ACTN4	0.255288	1.6e-21	SMIM30	0.284569	0	NA	NA	NA	NA	NA	NA	C1R	0.326345	0
NA	NA	NA	NA	NA	NA	NA	NA	NA	RPS6KA2	0.255138	4.72e-47	GRK3	0.284162	0	NA	NA	NA	NA	NA	NA	HOOK2	0.325857	0
NA	NA	NA	NA	NA	NA	NA	NA	NA	NADSYN1	0.255034	1.83e-20	IER5	0.283928	0	NA	NA	NA	NA	NA	NA	TMEM179B	0.325805	0
NA	NA	NA	NA	NA	NA	NA	NA	NA	PAN3	0.254913	8.54e-25	OSBPL1A	0.283865	0	NA	NA	NA	NA	NA	NA	MRPL13	0.325649	0
NA	NA	NA	NA	NA	NA	NA	NA	NA	SUPT5H	0.254011	4.5e-16	RXRA	0.282989	0	NA	NA	NA	NA	NA	NA	LRP5	0.3253	0
NA	NA	NA	NA	NA	NA	NA	NA	NA	NMT1	0.253926	1.9e-20	ATP1B1	0.282595	0	NA	NA	NA	NA	NA	NA	DNAH5	0.325291	0
NA	NA	NA	NA	NA	NA	NA	NA	NA	DAPK1	0.253847	1.51e-41	CD1E	0.282316	0	NA	NA	NA	NA	NA	NA	EVA1C	0.32509	0
NA	NA	NA	NA	NA	NA	NA	NA	NA	CAPN15	0.253794	3.75e-37	ARHGAP10	0.282136	0	NA	NA	NA	NA	NA	NA	PLS1	0.325008	0
NA	NA	NA	NA	NA	NA	NA	NA	NA	AC245014.3	0.253507	2.84e-40	TNFRSF1A	0.281965	0	NA	NA	NA	NA	NA	NA	DPM2	0.324908	0
NA	NA	NA	NA	NA	NA	NA	NA	NA	NBDY	0.253474	1.16e-19	ATP5PF	0.281917	0	NA	NA	NA	NA	NA	NA	CHCHD1	0.324592	0
NA	NA	NA	NA	NA	NA	NA	NA	NA	PHC3	0.253428	7.59e-18	DOK2	0.281164	0	NA	NA	NA	NA	NA	NA	FAAP20	0.324028	0
NA	NA	NA	NA	NA	NA	NA	NA	NA	CGAS	0.253267	2.56e-33	AC026369.3	0.281146	0	NA	NA	NA	NA	NA	NA	CLDN1	0.323728	0
NA	NA	NA	NA	NA	NA	NA	NA	NA	VAV3	0.253199	2e-27	ITPR2	0.280672	0	NA	NA	NA	NA	NA	NA	PARD6B	0.323716	0
NA	NA	NA	NA	NA	NA	NA	NA	NA	PEA15	0.252983	2.87e-31	TCN2	0.28064	0	NA	NA	NA	NA	NA	NA	BCL2L1	0.323495	9.76e-276
NA	NA	NA	NA	NA	NA	NA	NA	NA	DDX5	0.252951	2.02e-22	HK2	0.280211	0	NA	NA	NA	NA	NA	NA	SCRN1	0.323137	0
NA	NA	NA	NA	NA	NA	NA	NA	NA	MIA3	0.252719	1.63e-14	IFI27L2	0.279672	0	NA	NA	NA	NA	NA	NA	ITGB1	0.323134	1.27e-240
NA	NA	NA	NA	NA	NA	NA	NA	NA	TIFAB	0.252304	2.69e-82	PTPRE	0.279538	0	NA	NA	NA	NA	NA	NA	MRPL55	0.322725	0
NA	NA	NA	NA	NA	NA	NA	NA	NA	DNAJC3	0.252158	1.07e-17	UQCRC1	0.279495	0	NA	NA	NA	NA	NA	NA	MUC4	0.322721	0
NA	NA	NA	NA	NA	NA	NA	NA	NA	LSP1	0.251803	1.25e-25	GLB1	0.279392	0	NA	NA	NA	NA	NA	NA	TMCO1	0.322629	0
NA	NA	NA	NA	NA	NA	NA	NA	NA	NUP210	0.251566	9.69e-20	RAB5C	0.27931	0	NA	NA	NA	NA	NA	NA	MAP1B	0.322319	0
NA	NA	NA	NA	NA	NA	NA	NA	NA	IKZF1	0.251313	7.09e-09	PARVB	0.279044	0	NA	NA	NA	NA	NA	NA	GGCX	0.322238	0
NA	NA	NA	NA	NA	NA	NA	NA	NA	ROMO1	0.250902	1.56e-16	PLEKHO2	0.278461	0	NA	NA	NA	NA	NA	NA	YIPF6	0.322068	0
NA	NA	NA	NA	NA	NA	NA	NA	NA	SON	0.250698	3.88e-11	GNPDA1	0.27842	0	NA	NA	NA	NA	NA	NA	SMPDL3B	0.322037	0
NA	NA	NA	NA	NA	NA	NA	NA	NA	LINC02256	0.250637	3.28e-26	ATP5F1C	0.278324	0	NA	NA	NA	NA	NA	NA	STK39	0.321615	0
NA	NA	NA	NA	NA	NA	NA	NA	NA	ATAD2B	0.250442	2.55e-16	CLIC1	0.277034	0	NA	NA	NA	NA	NA	NA	NDUFA6	0.321511	1.57e-257
NA	NA	NA	NA	NA	NA	NA	NA	NA	DMXL2	0.250218	6.64e-39	PAPSS1	0.276576	0	NA	NA	NA	NA	NA	NA	LYPLA1	0.320794	0
NA	NA	NA	NA	NA	NA	NA	NA	NA	NEMF	0.250103	6.02e-12	APIP	0.276468	0	NA	NA	NA	NA	NA	NA	BLVRA	0.32024	0
NA	NA	NA	NA	NA	NA	NA	NA	NA	PFKL	0.250011	4.5e-16	UBB	0.276402	0	NA	NA	NA	NA	NA	NA	TMEM141	0.320224	0
NA	NA	NA	NA	NA	NA	NA	NA	NA	NA	NA	NA	PLD4	0.276231	0	NA	NA	NA	NA	NA	NA	SEC61B	0.319865	5.14e-199
NA	NA	NA	NA	NA	NA	NA	NA	NA	NA	NA	NA	CASP1	0.275772	0	NA	NA	NA	NA	NA	NA	PTGS2	0.319636	1.38e-275
NA	NA	NA	NA	NA	NA	NA	NA	NA	NA	NA	NA	ADGRE2	0.275603	0	NA	NA	NA	NA	NA	NA	COX6C	0.319621	5.7e-137
NA	NA	NA	NA	NA	NA	NA	NA	NA	NA	NA	NA	SH3BGRL3	0.275504	8.87e-258	NA	NA	NA	NA	NA	NA	ARSD	0.319611	0
NA	NA	NA	NA	NA	NA	NA	NA	NA	NA	NA	NA	CXCL2	0.274704	0	NA	NA	NA	NA	NA	NA	CPNE3	0.319072	0
NA	NA	NA	NA	NA	NA	NA	NA	NA	NA	NA	NA	FGD4	0.274688	0	NA	NA	NA	NA	NA	NA	SLC25A29	0.318483	0
NA	NA	NA	NA	NA	NA	NA	NA	NA	NA	NA	NA	SLC25A24	0.274363	0	NA	NA	NA	NA	NA	NA	LTBP3	0.318052	0
NA	NA	NA	NA	NA	NA	NA	NA	NA	NA	NA	NA	RGS10	0.274028	0	NA	NA	NA	NA	NA	NA	NDUFA5	0.317736	0
NA	NA	NA	NA	NA	NA	NA	NA	NA	NA	NA	NA	ENTPD1	0.273545	0	NA	NA	NA	NA	NA	NA	COA4	0.317682	0
NA	NA	NA	NA	NA	NA	NA	NA	NA	NA	NA	NA	LMO2	0.273275	0	NA	NA	NA	NA	NA	NA	PPP1R12B	0.317336	0
NA	NA	NA	NA	NA	NA	NA	NA	NA	NA	NA	NA	TMEM147	0.273081	0	NA	NA	NA	NA	NA	NA	PAFAH1B3	0.31718	0
NA	NA	NA	NA	NA	NA	NA	NA	NA	NA	NA	NA	PSMA4	0.273043	0	NA	NA	NA	NA	NA	NA	TOP1	0.316748	3.54e-291
NA	NA	NA	NA	NA	NA	NA	NA	NA	NA	NA	NA	C9orf72	0.272895	0	NA	NA	NA	NA	NA	NA	TMED3	0.31654	5.64e-303
NA	NA	NA	NA	NA	NA	NA	NA	NA	NA	NA	NA	PARP14	0.272551	0	NA	NA	NA	NA	NA	NA	NUDC	0.316284	0
NA	NA	NA	NA	NA	NA	NA	NA	NA	NA	NA	NA	PRELID1	0.272487	0	NA	NA	NA	NA	NA	NA	RBX1	0.316247	7.64e-254
NA	NA	NA	NA	NA	NA	NA	NA	NA	NA	NA	NA	GNA13	0.272156	0	NA	NA	NA	NA	NA	NA	ANKRD50	0.315573	0
NA	NA	NA	NA	NA	NA	NA	NA	NA	NA	NA	NA	ARHGEF10L	0.272096	0	NA	NA	NA	NA	NA	NA	TXNRD1	0.314624	1.15e-208
NA	NA	NA	NA	NA	NA	NA	NA	NA	NA	NA	NA	HEBP1	0.271623	0	NA	NA	NA	NA	NA	NA	WWTR1	0.314614	0
NA	NA	NA	NA	NA	NA	NA	NA	NA	NA	NA	NA	SLC40A1	0.271604	0	NA	NA	NA	NA	NA	NA	BAG1	0.314109	2.41e-286
NA	NA	NA	NA	NA	NA	NA	NA	NA	NA	NA	NA	ARHGAP31	0.271551	0	NA	NA	NA	NA	NA	NA	COQ4	0.313622	0
NA	NA	NA	NA	NA	NA	NA	NA	NA	NA	NA	NA	SEC14L1	0.271493	0	NA	NA	NA	NA	NA	NA	EMC2	0.313607	0
NA	NA	NA	NA	NA	NA	NA	NA	NA	NA	NA	NA	FLNA	0.271036	0	NA	NA	NA	NA	NA	NA	NUDT14	0.313192	0
NA	NA	NA	NA	NA	NA	NA	NA	NA	NA	NA	NA	GAPDH	0.271002	0	NA	NA	NA	NA	NA	NA	PTPRK	0.313163	0
NA	NA	NA	NA	NA	NA	NA	NA	NA	NA	NA	NA	MITF	0.270298	0	NA	NA	NA	NA	NA	NA	MYL9	0.312653	0
NA	NA	NA	NA	NA	NA	NA	NA	NA	NA	NA	NA	CAMTA1	0.27024	0	NA	NA	NA	NA	NA	NA	STEAP3	0.312642	0
NA	NA	NA	NA	NA	NA	NA	NA	NA	NA	NA	NA	ZNF331	0.270223	0	NA	NA	NA	NA	NA	NA	ZFAS1	0.312302	3.03e-255
NA	NA	NA	NA	NA	NA	NA	NA	NA	NA	NA	NA	TLN1	0.269991	0	NA	NA	NA	NA	NA	NA	NAPRT	0.31226	0
NA	NA	NA	NA	NA	NA	NA	NA	NA	NA	NA	NA	ELOC	0.269801	0	NA	NA	NA	NA	NA	NA	PTPN12	0.311981	8.44e-263
NA	NA	NA	NA	NA	NA	NA	NA	NA	NA	NA	NA	DNAJA1	0.269597	0	NA	NA	NA	NA	NA	NA	LEPROT	0.311675	0
NA	NA	NA	NA	NA	NA	NA	NA	NA	NA	NA	NA	SECTM1	0.269564	0	NA	NA	NA	NA	NA	NA	ACP1	0.311486	0
NA	NA	NA	NA	NA	NA	NA	NA	NA	NA	NA	NA	FUCA2	0.269125	0	NA	NA	NA	NA	NA	NA	GSE1	0.311359	0
NA	NA	NA	NA	NA	NA	NA	NA	NA	NA	NA	NA	SAT2	0.268664	0	NA	NA	NA	NA	NA	NA	DNALI1	0.311269	0
NA	NA	NA	NA	NA	NA	NA	NA	NA	NA	NA	NA	AVPI1	0.268093	0	NA	NA	NA	NA	NA	NA	DNAJC3	0.311254	1.35e-261
NA	NA	NA	NA	NA	NA	NA	NA	NA	NA	NA	NA	EMP3	0.267671	0	NA	NA	NA	NA	NA	NA	RUNX1	0.310999	0
NA	NA	NA	NA	NA	NA	NA	NA	NA	NA	NA	NA	SPINT2	0.267582	0	NA	NA	NA	NA	NA	NA	TRMT112	0.310904	4.7e-179
NA	NA	NA	NA	NA	NA	NA	NA	NA	NA	NA	NA	DENND5A	0.267232	0	NA	NA	NA	NA	NA	NA	NUTF2	0.310851	0
NA	NA	NA	NA	NA	NA	NA	NA	NA	NA	NA	NA	EPSTI1	0.267179	0	NA	NA	NA	NA	NA	NA	CDH3	0.310773	0
NA	NA	NA	NA	NA	NA	NA	NA	NA	NA	NA	NA	GADD45B	0.267151	0	NA	NA	NA	NA	NA	NA	LAMC2	0.310698	0
NA	NA	NA	NA	NA	NA	NA	NA	NA	NA	NA	NA	PFDN2	0.266674	0	NA	NA	NA	NA	NA	NA	TMEM98	0.31056	0
NA	NA	NA	NA	NA	NA	NA	NA	NA	NA	NA	NA	CD300C	0.266534	0	NA	NA	NA	NA	NA	NA	DESI2	0.310301	0
NA	NA	NA	NA	NA	NA	NA	NA	NA	NA	NA	NA	ETHE1	0.266487	0	NA	NA	NA	NA	NA	NA	EXPH5	0.309652	0
NA	NA	NA	NA	NA	NA	NA	NA	NA	NA	NA	NA	FNIP2	0.266317	0	NA	NA	NA	NA	NA	NA	UQCC3	0.309641	0
NA	NA	NA	NA	NA	NA	NA	NA	NA	NA	NA	NA	TUBA1A	0.266173	0	NA	NA	NA	NA	NA	NA	WEE1	0.309394	0
NA	NA	NA	NA	NA	NA	NA	NA	NA	NA	NA	NA	SVIL	0.2659	0	NA	NA	NA	NA	NA	NA	ERH	0.3093	1.32e-247
NA	NA	NA	NA	NA	NA	NA	NA	NA	NA	NA	NA	CDC42	0.265894	0	NA	NA	NA	NA	NA	NA	ENSA	0.308604	0
NA	NA	NA	NA	NA	NA	NA	NA	NA	NA	NA	NA	IL3RA	0.265781	0	NA	NA	NA	NA	NA	NA	MTX2	0.308541	0
NA	NA	NA	NA	NA	NA	NA	NA	NA	NA	NA	NA	P2RX4	0.265741	0	NA	NA	NA	NA	NA	NA	IL13RA1	0.308412	1.81e-250
NA	NA	NA	NA	NA	NA	NA	NA	NA	NA	NA	NA	NDUFA6	0.265674	0	NA	NA	NA	NA	NA	NA	KCNK1	0.308348	0
NA	NA	NA	NA	NA	NA	NA	NA	NA	NA	NA	NA	ACTR2	0.265256	0	NA	NA	NA	NA	NA	NA	MRPL20	0.308112	6.01e-306
NA	NA	NA	NA	NA	NA	NA	NA	NA	NA	NA	NA	C20orf27	0.265102	0	NA	NA	NA	NA	NA	NA	CHP1	0.30807	6.05e-280
NA	NA	NA	NA	NA	NA	NA	NA	NA	NA	NA	NA	RTN1	0.26474	0	NA	NA	NA	NA	NA	NA	RHOD	0.30802	0
NA	NA	NA	NA	NA	NA	NA	NA	NA	NA	NA	NA	CHMP2A	0.264521	0	NA	NA	NA	NA	NA	NA	PRRG4	0.307998	0
NA	NA	NA	NA	NA	NA	NA	NA	NA	NA	NA	NA	NDUFS5	0.264076	0	NA	NA	NA	NA	NA	NA	TMEM87A	0.307984	0
NA	NA	NA	NA	NA	NA	NA	NA	NA	NA	NA	NA	NUDT16	0.263993	0	NA	NA	NA	NA	NA	NA	TRIB1	0.307608	0
NA	NA	NA	NA	NA	NA	NA	NA	NA	NA	NA	NA	STAC	0.263104	0	NA	NA	NA	NA	NA	NA	CISD1	0.307293	0
NA	NA	NA	NA	NA	NA	NA	NA	NA	NA	NA	NA	ZFHX3	0.262742	0	NA	NA	NA	NA	NA	NA	AHCYL1	0.30675	0
NA	NA	NA	NA	NA	NA	NA	NA	NA	NA	NA	NA	NUDT3	0.262606	0	NA	NA	NA	NA	NA	NA	FDPS	0.306489	0
NA	NA	NA	NA	NA	NA	NA	NA	NA	NA	NA	NA	ROMO1	0.262199	0	NA	NA	NA	NA	NA	NA	CTBP2	0.306326	0
NA	NA	NA	NA	NA	NA	NA	NA	NA	NA	NA	NA	ASGR1	0.262029	0	NA	NA	NA	NA	NA	NA	CAMTA1	0.306317	0
NA	NA	NA	NA	NA	NA	NA	NA	NA	NA	NA	NA	COMMD9	0.261949	0	NA	NA	NA	NA	NA	NA	PFN2	0.306056	0
NA	NA	NA	NA	NA	NA	NA	NA	NA	NA	NA	NA	SNX8	0.261874	0	NA	NA	NA	NA	NA	NA	SPINK1	0.306032	0
NA	NA	NA	NA	NA	NA	NA	NA	NA	NA	NA	NA	ITGA5	0.261823	0	NA	NA	NA	NA	NA	NA	TMEM163	0.305998	0
NA	NA	NA	NA	NA	NA	NA	NA	NA	NA	NA	NA	FCER1A	0.26178	0	NA	NA	NA	NA	NA	NA	ATP5PF	0.305935	1.49e-214
NA	NA	NA	NA	NA	NA	NA	NA	NA	NA	NA	NA	ARPC2	0.260988	0	NA	NA	NA	NA	NA	NA	ARL3	0.305919	0
NA	NA	NA	NA	NA	NA	NA	NA	NA	NA	NA	NA	SLC37A2	0.260747	0	NA	NA	NA	NA	NA	NA	NET1	0.305882	0
NA	NA	NA	NA	NA	NA	NA	NA	NA	NA	NA	NA	PGK1	0.260666	0	NA	NA	NA	NA	NA	NA	BANF1	0.305773	0
NA	NA	NA	NA	NA	NA	NA	NA	NA	NA	NA	NA	PER1	0.260076	0	NA	NA	NA	NA	NA	NA	EPN2	0.305501	0
NA	NA	NA	NA	NA	NA	NA	NA	NA	NA	NA	NA	RELT	0.259911	0	NA	NA	NA	NA	NA	NA	LAGE3	0.305335	0
NA	NA	NA	NA	NA	NA	NA	NA	NA	NA	NA	NA	CALR	0.259843	0	NA	NA	NA	NA	NA	NA	CADPS2	0.303975	0
NA	NA	NA	NA	NA	NA	NA	NA	NA	NA	NA	NA	CD58	0.259739	0	NA	NA	NA	NA	NA	NA	PDCD5	0.303842	0
NA	NA	NA	NA	NA	NA	NA	NA	NA	NA	NA	NA	PYGL	0.259471	0	NA	NA	NA	NA	NA	NA	UGCG	0.303806	0
NA	NA	NA	NA	NA	NA	NA	NA	NA	NA	NA	NA	MGLL	0.259069	0	NA	NA	NA	NA	NA	NA	PPP1CB	0.303675	0
NA	NA	NA	NA	NA	NA	NA	NA	NA	NA	NA	NA	ATP2A2	0.258627	0	NA	NA	NA	NA	NA	NA	GOLGB1	0.303521	5.61e-298
NA	NA	NA	NA	NA	NA	NA	NA	NA	NA	NA	NA	VPS35	0.258387	0	NA	NA	NA	NA	NA	NA	FBXO2	0.30351	0
NA	NA	NA	NA	NA	NA	NA	NA	NA	NA	NA	NA	BAX	0.257862	0	NA	NA	NA	NA	NA	NA	PRODH	0.303052	0
NA	NA	NA	NA	NA	NA	NA	NA	NA	NA	NA	NA	COPRS	0.257845	0	NA	NA	NA	NA	NA	NA	EPS8L1	0.30301	0
NA	NA	NA	NA	NA	NA	NA	NA	NA	NA	NA	NA	HCFC1R1	0.257774	0	NA	NA	NA	NA	NA	NA	LRP6	0.30282	0
NA	NA	NA	NA	NA	NA	NA	NA	NA	NA	NA	NA	GBP1	0.257713	0	NA	NA	NA	NA	NA	NA	MRPS6	0.302721	7.67e-274
NA	NA	NA	NA	NA	NA	NA	NA	NA	NA	NA	NA	SIDT2	0.257379	0	NA	NA	NA	NA	NA	NA	KIAA1217	0.302229	0
NA	NA	NA	NA	NA	NA	NA	NA	NA	NA	NA	NA	HDLBP	0.257305	0	NA	NA	NA	NA	NA	NA	ZNF385B	0.301974	0
NA	NA	NA	NA	NA	NA	NA	NA	NA	NA	NA	NA	ISG15	0.257108	0	NA	NA	NA	NA	NA	NA	PLPP5	0.301966	0
NA	NA	NA	NA	NA	NA	NA	NA	NA	NA	NA	NA	RBP4	0.257027	0	NA	NA	NA	NA	NA	NA	GGCT	0.301779	2.32e-308
NA	NA	NA	NA	NA	NA	NA	NA	NA	NA	NA	NA	CSF2RB	0.25691	0	NA	NA	NA	NA	NA	NA	TBCA	0.301675	5.11e-219
NA	NA	NA	NA	NA	NA	NA	NA	NA	NA	NA	NA	BEST1	0.256751	0	NA	NA	NA	NA	NA	NA	FAM120A	0.301665	0
NA	NA	NA	NA	NA	NA	NA	NA	NA	NA	NA	NA	DBNL	0.256105	0	NA	NA	NA	NA	NA	NA	MROH6	0.301498	0
NA	NA	NA	NA	NA	NA	NA	NA	NA	NA	NA	NA	NDUFB3	0.255969	0	NA	NA	NA	NA	NA	NA	ABCA3	0.30148	0
NA	NA	NA	NA	NA	NA	NA	NA	NA	NA	NA	NA	SLIRP	0.255957	0	NA	NA	NA	NA	NA	NA	TFCP2L1	0.301287	0
NA	NA	NA	NA	NA	NA	NA	NA	NA	NA	NA	NA	MCTP1	0.25566	0	NA	NA	NA	NA	NA	NA	ADIPOR1	0.301219	0
NA	NA	NA	NA	NA	NA	NA	NA	NA	NA	NA	NA	LAT2	0.255637	0	NA	NA	NA	NA	NA	NA	GCLC	0.301179	9.55e-160
NA	NA	NA	NA	NA	NA	NA	NA	NA	NA	NA	NA	SIRPB1	0.255404	0	NA	NA	NA	NA	NA	NA	TPD52L2	0.300821	1.54e-305
NA	NA	NA	NA	NA	NA	NA	NA	NA	NA	NA	NA	IQGAP1	0.25534	0	NA	NA	NA	NA	NA	NA	VCL	0.30051	0
NA	NA	NA	NA	NA	NA	NA	NA	NA	NA	NA	NA	NDUFV3	0.255134	0	NA	NA	NA	NA	NA	NA	PMVK	0.300412	0
NA	NA	NA	NA	NA	NA	NA	NA	NA	NA	NA	NA	SDSL	0.254879	0	NA	NA	NA	NA	NA	NA	CDS1	0.300337	0
NA	NA	NA	NA	NA	NA	NA	NA	NA	NA	NA	NA	RAPGEF1	0.254463	0	NA	NA	NA	NA	NA	NA	DAAM1	0.300086	0
NA	NA	NA	NA	NA	NA	NA	NA	NA	NA	NA	NA	SH2B3	0.254394	0	NA	NA	NA	NA	NA	NA	MALSU1	0.300029	0
NA	NA	NA	NA	NA	NA	NA	NA	NA	NA	NA	NA	ALAS1	0.254322	0	NA	NA	NA	NA	NA	NA	CCDC47	0.299724	5.3e-292
NA	NA	NA	NA	NA	NA	NA	NA	NA	NA	NA	NA	BLOC1S1	0.253874	0	NA	NA	NA	NA	NA	NA	FGGY	0.299433	0
NA	NA	NA	NA	NA	NA	NA	NA	NA	NA	NA	NA	MIS18BP1	0.253702	0	NA	NA	NA	NA	NA	NA	BACE2	0.299247	0
NA	NA	NA	NA	NA	NA	NA	NA	NA	NA	NA	NA	PKIB	0.253649	0	NA	NA	NA	NA	NA	NA	HSP90AA1	0.29923	2.71e-85
NA	NA	NA	NA	NA	NA	NA	NA	NA	NA	NA	NA	NR4A3	0.25361	0	NA	NA	NA	NA	NA	NA	C1orf198	0.298836	0
NA	NA	NA	NA	NA	NA	NA	NA	NA	NA	NA	NA	TRPV2	0.253405	0	NA	NA	NA	NA	NA	NA	ATP5MC3	0.298744	2.48e-196
NA	NA	NA	NA	NA	NA	NA	NA	NA	NA	NA	NA	FLOT1	0.253287	0	NA	NA	NA	NA	NA	NA	ATP5MPL	0.298602	8.67e-243
NA	NA	NA	NA	NA	NA	NA	NA	NA	NA	NA	NA	FES	0.253275	0	NA	NA	NA	NA	NA	NA	MMP28	0.298383	0
NA	NA	NA	NA	NA	NA	NA	NA	NA	NA	NA	NA	TAGLN2	0.253165	0	NA	NA	NA	NA	NA	NA	MRTFB	0.298068	0
NA	NA	NA	NA	NA	NA	NA	NA	NA	NA	NA	NA	OAS1	0.253033	0	NA	NA	NA	NA	NA	NA	MRPL40	0.297492	0
NA	NA	NA	NA	NA	NA	NA	NA	NA	NA	NA	NA	CD302	0.252894	0	NA	NA	NA	NA	NA	NA	RUVBL2	0.29749	0
NA	NA	NA	NA	NA	NA	NA	NA	NA	NA	NA	NA	SLFN11	0.252796	0	NA	NA	NA	NA	NA	NA	ATRAID	0.297259	7.98e-283
NA	NA	NA	NA	NA	NA	NA	NA	NA	NA	NA	NA	MINK1	0.252672	0	NA	NA	NA	NA	NA	NA	TRAPPC2L	0.297029	0
NA	NA	NA	NA	NA	NA	NA	NA	NA	NA	NA	NA	MSRB2	0.252418	0	NA	NA	NA	NA	NA	NA	CDC42EP1	0.296535	0
NA	NA	NA	NA	NA	NA	NA	NA	NA	NA	NA	NA	FERMT3	0.2522	0	NA	NA	NA	NA	NA	NA	ZNF503	0.296187	0
NA	NA	NA	NA	NA	NA	NA	NA	NA	NA	NA	NA	PPP1R15A	0.252152	0	NA	NA	NA	NA	NA	NA	PMEPA1	0.296043	0
NA	NA	NA	NA	NA	NA	NA	NA	NA	NA	NA	NA	SLC16A10	0.252088	0	NA	NA	NA	NA	NA	NA	CSRP1	0.29603	8.12e-288
NA	NA	NA	NA	NA	NA	NA	NA	NA	NA	NA	NA	SEC61G	0.251465	0	NA	NA	NA	NA	NA	NA	SGCE	0.295998	0
NA	NA	NA	NA	NA	NA	NA	NA	NA	NA	NA	NA	TMBIM1	0.251341	0	NA	NA	NA	NA	NA	NA	PEBP4	0.295778	0
NA	NA	NA	NA	NA	NA	NA	NA	NA	NA	NA	NA	YIF1B	0.251134	0	NA	NA	NA	NA	NA	NA	ARF1	0.295657	2.76e-214
NA	NA	NA	NA	NA	NA	NA	NA	NA	NA	NA	NA	SQSTM1	0.250959	0	NA	NA	NA	NA	NA	NA	RAB17	0.295563	0
NA	NA	NA	NA	NA	NA	NA	NA	NA	NA	NA	NA	TET2	0.250408	0	NA	NA	NA	NA	NA	NA	B9D1	0.29555	0
NA	NA	NA	NA	NA	NA	NA	NA	NA	NA	NA	NA	NA	NA	NA	NA	NA	NA	NA	NA	NA	ACTN4	0.295455	0
NA	NA	NA	NA	NA	NA	NA	NA	NA	NA	NA	NA	NA	NA	NA	NA	NA	NA	NA	NA	NA	GDE1	0.295296	0
NA	NA	NA	NA	NA	NA	NA	NA	NA	NA	NA	NA	NA	NA	NA	NA	NA	NA	NA	NA	NA	TMEM159	0.294949	0
NA	NA	NA	NA	NA	NA	NA	NA	NA	NA	NA	NA	NA	NA	NA	NA	NA	NA	NA	NA	NA	POMP	0.294914	0
NA	NA	NA	NA	NA	NA	NA	NA	NA	NA	NA	NA	NA	NA	NA	NA	NA	NA	NA	NA	NA	NXN	0.294153	0
NA	NA	NA	NA	NA	NA	NA	NA	NA	NA	NA	NA	NA	NA	NA	NA	NA	NA	NA	NA	NA	NDNF	0.294099	0
NA	NA	NA	NA	NA	NA	NA	NA	NA	NA	NA	NA	NA	NA	NA	NA	NA	NA	NA	NA	NA	CFH	0.293949	0
NA	NA	NA	NA	NA	NA	NA	NA	NA	NA	NA	NA	NA	NA	NA	NA	NA	NA	NA	NA	NA	PRKAR1A	0.293587	0
NA	NA	NA	NA	NA	NA	NA	NA	NA	NA	NA	NA	NA	NA	NA	NA	NA	NA	NA	NA	NA	ANXA5	0.293416	0
NA	NA	NA	NA	NA	NA	NA	NA	NA	NA	NA	NA	NA	NA	NA	NA	NA	NA	NA	NA	NA	SFTA1P	0.293248	0
NA	NA	NA	NA	NA	NA	NA	NA	NA	NA	NA	NA	NA	NA	NA	NA	NA	NA	NA	NA	NA	NHP2	0.293194	6.26e-302
NA	NA	NA	NA	NA	NA	NA	NA	NA	NA	NA	NA	NA	NA	NA	NA	NA	NA	NA	NA	NA	YIPF2	0.293156	0
NA	NA	NA	NA	NA	NA	NA	NA	NA	NA	NA	NA	NA	NA	NA	NA	NA	NA	NA	NA	NA	F3	0.292974	0
NA	NA	NA	NA	NA	NA	NA	NA	NA	NA	NA	NA	NA	NA	NA	NA	NA	NA	NA	NA	NA	BOLA3	0.292828	0
NA	NA	NA	NA	NA	NA	NA	NA	NA	NA	NA	NA	NA	NA	NA	NA	NA	NA	NA	NA	NA	PDXDC1	0.292783	0
NA	NA	NA	NA	NA	NA	NA	NA	NA	NA	NA	NA	NA	NA	NA	NA	NA	NA	NA	NA	NA	IFT27	0.292612	0
NA	NA	NA	NA	NA	NA	NA	NA	NA	NA	NA	NA	NA	NA	NA	NA	NA	NA	NA	NA	NA	CHCHD5	0.292414	0
NA	NA	NA	NA	NA	NA	NA	NA	NA	NA	NA	NA	NA	NA	NA	NA	NA	NA	NA	NA	NA	DUSP1	0.292179	1.92e-203
NA	NA	NA	NA	NA	NA	NA	NA	NA	NA	NA	NA	NA	NA	NA	NA	NA	NA	NA	NA	NA	MAST4	0.291866	0
NA	NA	NA	NA	NA	NA	NA	NA	NA	NA	NA	NA	NA	NA	NA	NA	NA	NA	NA	NA	NA	IFT43	0.291831	0
NA	NA	NA	NA	NA	NA	NA	NA	NA	NA	NA	NA	NA	NA	NA	NA	NA	NA	NA	NA	NA	MXRA7	0.291602	0
NA	NA	NA	NA	NA	NA	NA	NA	NA	NA	NA	NA	NA	NA	NA	NA	NA	NA	NA	NA	NA	ITGB4	0.291485	0
NA	NA	NA	NA	NA	NA	NA	NA	NA	NA	NA	NA	NA	NA	NA	NA	NA	NA	NA	NA	NA	CCT6A	0.291205	0
NA	NA	NA	NA	NA	NA	NA	NA	NA	NA	NA	NA	NA	NA	NA	NA	NA	NA	NA	NA	NA	IFT22	0.291068	0
NA	NA	NA	NA	NA	NA	NA	NA	NA	NA	NA	NA	NA	NA	NA	NA	NA	NA	NA	NA	NA	CERS2	0.290913	0
NA	NA	NA	NA	NA	NA	NA	NA	NA	NA	NA	NA	NA	NA	NA	NA	NA	NA	NA	NA	NA	SAMD12	0.290223	0
NA	NA	NA	NA	NA	NA	NA	NA	NA	NA	NA	NA	NA	NA	NA	NA	NA	NA	NA	NA	NA	EXOSC4	0.289864	0
NA	NA	NA	NA	NA	NA	NA	NA	NA	NA	NA	NA	NA	NA	NA	NA	NA	NA	NA	NA	NA	RER1	0.289793	8.49e-307
NA	NA	NA	NA	NA	NA	NA	NA	NA	NA	NA	NA	NA	NA	NA	NA	NA	NA	NA	NA	NA	CBR3	0.289651	2.98e-269
NA	NA	NA	NA	NA	NA	NA	NA	NA	NA	NA	NA	NA	NA	NA	NA	NA	NA	NA	NA	NA	MRPL17	0.289599	0
NA	NA	NA	NA	NA	NA	NA	NA	NA	NA	NA	NA	NA	NA	NA	NA	NA	NA	NA	NA	NA	MAP4K3	0.289087	0
NA	NA	NA	NA	NA	NA	NA	NA	NA	NA	NA	NA	NA	NA	NA	NA	NA	NA	NA	NA	NA	HEBP2	0.288699	2.05e-299
NA	NA	NA	NA	NA	NA	NA	NA	NA	NA	NA	NA	NA	NA	NA	NA	NA	NA	NA	NA	NA	PHB	0.288414	0
NA	NA	NA	NA	NA	NA	NA	NA	NA	NA	NA	NA	NA	NA	NA	NA	NA	NA	NA	NA	NA	TMEM63B	0.288136	0
NA	NA	NA	NA	NA	NA	NA	NA	NA	NA	NA	NA	NA	NA	NA	NA	NA	NA	NA	NA	NA	PARVA	0.287887	0
NA	NA	NA	NA	NA	NA	NA	NA	NA	NA	NA	NA	NA	NA	NA	NA	NA	NA	NA	NA	NA	NPDC1	0.287519	0
NA	NA	NA	NA	NA	NA	NA	NA	NA	NA	NA	NA	NA	NA	NA	NA	NA	NA	NA	NA	NA	HTATIP2	0.286944	1.36e-298
NA	NA	NA	NA	NA	NA	NA	NA	NA	NA	NA	NA	NA	NA	NA	NA	NA	NA	NA	NA	NA	SNTN	0.286737	0
NA	NA	NA	NA	NA	NA	NA	NA	NA	NA	NA	NA	NA	NA	NA	NA	NA	NA	NA	NA	NA	ATP13A4	0.28665	0
NA	NA	NA	NA	NA	NA	NA	NA	NA	NA	NA	NA	NA	NA	NA	NA	NA	NA	NA	NA	NA	ITPKC	0.286504	0
NA	NA	NA	NA	NA	NA	NA	NA	NA	NA	NA	NA	NA	NA	NA	NA	NA	NA	NA	NA	NA	KCNS3	0.286237	0
NA	NA	NA	NA	NA	NA	NA	NA	NA	NA	NA	NA	NA	NA	NA	NA	NA	NA	NA	NA	NA	PCSK2	0.286072	0
NA	NA	NA	NA	NA	NA	NA	NA	NA	NA	NA	NA	NA	NA	NA	NA	NA	NA	NA	NA	NA	BUD23	0.286017	0
NA	NA	NA	NA	NA	NA	NA	NA	NA	NA	NA	NA	NA	NA	NA	NA	NA	NA	NA	NA	NA	SELENOP	0.285841	4.93e-261
NA	NA	NA	NA	NA	NA	NA	NA	NA	NA	NA	NA	NA	NA	NA	NA	NA	NA	NA	NA	NA	COL8A1	0.285435	0
NA	NA	NA	NA	NA	NA	NA	NA	NA	NA	NA	NA	NA	NA	NA	NA	NA	NA	NA	NA	NA	ATP5MC1	0.284901	1.42e-270
NA	NA	NA	NA	NA	NA	NA	NA	NA	NA	NA	NA	NA	NA	NA	NA	NA	NA	NA	NA	NA	TPI1	0.284811	7.12e-211
NA	NA	NA	NA	NA	NA	NA	NA	NA	NA	NA	NA	NA	NA	NA	NA	NA	NA	NA	NA	NA	ERO1A	0.284788	7.29e-249
NA	NA	NA	NA	NA	NA	NA	NA	NA	NA	NA	NA	NA	NA	NA	NA	NA	NA	NA	NA	NA	RAB27A	0.284423	0
NA	NA	NA	NA	NA	NA	NA	NA	NA	NA	NA	NA	NA	NA	NA	NA	NA	NA	NA	NA	NA	COPA	0.28433	0
NA	NA	NA	NA	NA	NA	NA	NA	NA	NA	NA	NA	NA	NA	NA	NA	NA	NA	NA	NA	NA	HSP90AB1	0.284185	4.23e-222
NA	NA	NA	NA	NA	NA	NA	NA	NA	NA	NA	NA	NA	NA	NA	NA	NA	NA	NA	NA	NA	NDUFS6	0.28414	1.18e-302
NA	NA	NA	NA	NA	NA	NA	NA	NA	NA	NA	NA	NA	NA	NA	NA	NA	NA	NA	NA	NA	COX5A	0.284062	5.96e-292
NA	NA	NA	NA	NA	NA	NA	NA	NA	NA	NA	NA	NA	NA	NA	NA	NA	NA	NA	NA	NA	CLTC	0.283856	0
NA	NA	NA	NA	NA	NA	NA	NA	NA	NA	NA	NA	NA	NA	NA	NA	NA	NA	NA	NA	NA	CHID1	0.283743	5.96e-283
NA	NA	NA	NA	NA	NA	NA	NA	NA	NA	NA	NA	NA	NA	NA	NA	NA	NA	NA	NA	NA	CCDC186	0.283457	0
NA	NA	NA	NA	NA	NA	NA	NA	NA	NA	NA	NA	NA	NA	NA	NA	NA	NA	NA	NA	NA	PDLIM5	0.283234	2.16e-254
NA	NA	NA	NA	NA	NA	NA	NA	NA	NA	NA	NA	NA	NA	NA	NA	NA	NA	NA	NA	NA	ARHGAP29	0.283072	0
NA	NA	NA	NA	NA	NA	NA	NA	NA	NA	NA	NA	NA	NA	NA	NA	NA	NA	NA	NA	NA	EDF1	0.282775	9.42e-153
NA	NA	NA	NA	NA	NA	NA	NA	NA	NA	NA	NA	NA	NA	NA	NA	NA	NA	NA	NA	NA	SURF4	0.282597	0
NA	NA	NA	NA	NA	NA	NA	NA	NA	NA	NA	NA	NA	NA	NA	NA	NA	NA	NA	NA	NA	RBIS	0.282507	0
NA	NA	NA	NA	NA	NA	NA	NA	NA	NA	NA	NA	NA	NA	NA	NA	NA	NA	NA	NA	NA	OBSL1	0.282485	0
NA	NA	NA	NA	NA	NA	NA	NA	NA	NA	NA	NA	NA	NA	NA	NA	NA	NA	NA	NA	NA	TMED4	0.282248	0
NA	NA	NA	NA	NA	NA	NA	NA	NA	NA	NA	NA	NA	NA	NA	NA	NA	NA	NA	NA	NA	KIF22	0.282028	0
NA	NA	NA	NA	NA	NA	NA	NA	NA	NA	NA	NA	NA	NA	NA	NA	NA	NA	NA	NA	NA	COBLL1	0.281824	0
NA	NA	NA	NA	NA	NA	NA	NA	NA	NA	NA	NA	NA	NA	NA	NA	NA	NA	NA	NA	NA	C11orf1	0.281222	0
NA	NA	NA	NA	NA	NA	NA	NA	NA	NA	NA	NA	NA	NA	NA	NA	NA	NA	NA	NA	NA	YWHAQ	0.280962	0
NA	NA	NA	NA	NA	NA	NA	NA	NA	NA	NA	NA	NA	NA	NA	NA	NA	NA	NA	NA	NA	CAST	0.280784	1.54e-228
NA	NA	NA	NA	NA	NA	NA	NA	NA	NA	NA	NA	NA	NA	NA	NA	NA	NA	NA	NA	NA	LMAN1	0.280718	0
NA	NA	NA	NA	NA	NA	NA	NA	NA	NA	NA	NA	NA	NA	NA	NA	NA	NA	NA	NA	NA	TANC2	0.28049	8.69e-259
NA	NA	NA	NA	NA	NA	NA	NA	NA	NA	NA	NA	NA	NA	NA	NA	NA	NA	NA	NA	NA	MICAL2	0.280145	0
NA	NA	NA	NA	NA	NA	NA	NA	NA	NA	NA	NA	NA	NA	NA	NA	NA	NA	NA	NA	NA	MMP7	0.280104	0
NA	NA	NA	NA	NA	NA	NA	NA	NA	NA	NA	NA	NA	NA	NA	NA	NA	NA	NA	NA	NA	NDUFB10	0.279829	1.95e-277
NA	NA	NA	NA	NA	NA	NA	NA	NA	NA	NA	NA	NA	NA	NA	NA	NA	NA	NA	NA	NA	MRPL51	0.279732	0
NA	NA	NA	NA	NA	NA	NA	NA	NA	NA	NA	NA	NA	NA	NA	NA	NA	NA	NA	NA	NA	SEMA4B	0.279548	0
NA	NA	NA	NA	NA	NA	NA	NA	NA	NA	NA	NA	NA	NA	NA	NA	NA	NA	NA	NA	NA	UNC13B	0.279398	0
NA	NA	NA	NA	NA	NA	NA	NA	NA	NA	NA	NA	NA	NA	NA	NA	NA	NA	NA	NA	NA	TMED10	0.279346	5.89e-276
NA	NA	NA	NA	NA	NA	NA	NA	NA	NA	NA	NA	NA	NA	NA	NA	NA	NA	NA	NA	NA	SIVA1	0.279188	0
NA	NA	NA	NA	NA	NA	NA	NA	NA	NA	NA	NA	NA	NA	NA	NA	NA	NA	NA	NA	NA	RNPEP	0.279178	0
NA	NA	NA	NA	NA	NA	NA	NA	NA	NA	NA	NA	NA	NA	NA	NA	NA	NA	NA	NA	NA	RRAS	0.278889	1.92e-278
NA	NA	NA	NA	NA	NA	NA	NA	NA	NA	NA	NA	NA	NA	NA	NA	NA	NA	NA	NA	NA	MYO10	0.27884	0
NA	NA	NA	NA	NA	NA	NA	NA	NA	NA	NA	NA	NA	NA	NA	NA	NA	NA	NA	NA	NA	EIF1AX	0.278597	0
NA	NA	NA	NA	NA	NA	NA	NA	NA	NA	NA	NA	NA	NA	NA	NA	NA	NA	NA	NA	NA	CCNL2	0.278265	0
NA	NA	NA	NA	NA	NA	NA	NA	NA	NA	NA	NA	NA	NA	NA	NA	NA	NA	NA	NA	NA	EVPL	0.27804	0
NA	NA	NA	NA	NA	NA	NA	NA	NA	NA	NA	NA	NA	NA	NA	NA	NA	NA	NA	NA	NA	COX17	0.278035	3.33e-261
NA	NA	NA	NA	NA	NA	NA	NA	NA	NA	NA	NA	NA	NA	NA	NA	NA	NA	NA	NA	NA	ALOX15B	0.277936	0
NA	NA	NA	NA	NA	NA	NA	NA	NA	NA	NA	NA	NA	NA	NA	NA	NA	NA	NA	NA	NA	EIF2AK1	0.277576	0
NA	NA	NA	NA	NA	NA	NA	NA	NA	NA	NA	NA	NA	NA	NA	NA	NA	NA	NA	NA	NA	PTPRU	0.277538	0
NA	NA	NA	NA	NA	NA	NA	NA	NA	NA	NA	NA	NA	NA	NA	NA	NA	NA	NA	NA	NA	FAM83H	0.277274	0
NA	NA	NA	NA	NA	NA	NA	NA	NA	NA	NA	NA	NA	NA	NA	NA	NA	NA	NA	NA	NA	KDELR3	0.277187	0
NA	NA	NA	NA	NA	NA	NA	NA	NA	NA	NA	NA	NA	NA	NA	NA	NA	NA	NA	NA	NA	ERLEC1	0.277059	0
NA	NA	NA	NA	NA	NA	NA	NA	NA	NA	NA	NA	NA	NA	NA	NA	NA	NA	NA	NA	NA	SH3D19	0.276851	0
NA	NA	NA	NA	NA	NA	NA	NA	NA	NA	NA	NA	NA	NA	NA	NA	NA	NA	NA	NA	NA	CLDN12	0.276681	0
NA	NA	NA	NA	NA	NA	NA	NA	NA	NA	NA	NA	NA	NA	NA	NA	NA	NA	NA	NA	NA	SSBP1	0.27653	2.75e-274
NA	NA	NA	NA	NA	NA	NA	NA	NA	NA	NA	NA	NA	NA	NA	NA	NA	NA	NA	NA	NA	PACSIN2	0.276189	0
NA	NA	NA	NA	NA	NA	NA	NA	NA	NA	NA	NA	NA	NA	NA	NA	NA	NA	NA	NA	NA	MCRIP2	0.275586	0
NA	NA	NA	NA	NA	NA	NA	NA	NA	NA	NA	NA	NA	NA	NA	NA	NA	NA	NA	NA	NA	KCNQ3	0.275573	0
NA	NA	NA	NA	NA	NA	NA	NA	NA	NA	NA	NA	NA	NA	NA	NA	NA	NA	NA	NA	NA	IGFBP7	0.275536	4.42e-149
NA	NA	NA	NA	NA	NA	NA	NA	NA	NA	NA	NA	NA	NA	NA	NA	NA	NA	NA	NA	NA	TCEAL9	0.275534	9.07e-278
NA	NA	NA	NA	NA	NA	NA	NA	NA	NA	NA	NA	NA	NA	NA	NA	NA	NA	NA	NA	NA	CHMP2A	0.275532	0
NA	NA	NA	NA	NA	NA	NA	NA	NA	NA	NA	NA	NA	NA	NA	NA	NA	NA	NA	NA	NA	MUC16	0.275443	0
NA	NA	NA	NA	NA	NA	NA	NA	NA	NA	NA	NA	NA	NA	NA	NA	NA	NA	NA	NA	NA	ATF3	0.274819	2.91e-123
NA	NA	NA	NA	NA	NA	NA	NA	NA	NA	NA	NA	NA	NA	NA	NA	NA	NA	NA	NA	NA	NDUFAF3	0.274784	1.13e-304
NA	NA	NA	NA	NA	NA	NA	NA	NA	NA	NA	NA	NA	NA	NA	NA	NA	NA	NA	NA	NA	MGRN1	0.274689	0
NA	NA	NA	NA	NA	NA	NA	NA	NA	NA	NA	NA	NA	NA	NA	NA	NA	NA	NA	NA	NA	PRPF6	0.274554	0
NA	NA	NA	NA	NA	NA	NA	NA	NA	NA	NA	NA	NA	NA	NA	NA	NA	NA	NA	NA	NA	KDR	0.274481	0
NA	NA	NA	NA	NA	NA	NA	NA	NA	NA	NA	NA	NA	NA	NA	NA	NA	NA	NA	NA	NA	PTP4A3	0.274301	0
NA	NA	NA	NA	NA	NA	NA	NA	NA	NA	NA	NA	NA	NA	NA	NA	NA	NA	NA	NA	NA	CMTM8	0.274256	0
NA	NA	NA	NA	NA	NA	NA	NA	NA	NA	NA	NA	NA	NA	NA	NA	NA	NA	NA	NA	NA	CADM1	0.273644	9.69e-263
NA	NA	NA	NA	NA	NA	NA	NA	NA	NA	NA	NA	NA	NA	NA	NA	NA	NA	NA	NA	NA	ESYT2	0.273588	0
NA	NA	NA	NA	NA	NA	NA	NA	NA	NA	NA	NA	NA	NA	NA	NA	NA	NA	NA	NA	NA	RAB3IP	0.273548	0
NA	NA	NA	NA	NA	NA	NA	NA	NA	NA	NA	NA	NA	NA	NA	NA	NA	NA	NA	NA	NA	SPRED2	0.273523	0
NA	NA	NA	NA	NA	NA	NA	NA	NA	NA	NA	NA	NA	NA	NA	NA	NA	NA	NA	NA	NA	RDH10	0.273496	0
NA	NA	NA	NA	NA	NA	NA	NA	NA	NA	NA	NA	NA	NA	NA	NA	NA	NA	NA	NA	NA	JPT1	0.273386	5.06e-220
NA	NA	NA	NA	NA	NA	NA	NA	NA	NA	NA	NA	NA	NA	NA	NA	NA	NA	NA	NA	NA	TM9SF2	0.273201	0
NA	NA	NA	NA	NA	NA	NA	NA	NA	NA	NA	NA	NA	NA	NA	NA	NA	NA	NA	NA	NA	MDM2	0.273185	8.84e-168
NA	NA	NA	NA	NA	NA	NA	NA	NA	NA	NA	NA	NA	NA	NA	NA	NA	NA	NA	NA	NA	SLC25A5	0.273154	4.35e-196
NA	NA	NA	NA	NA	NA	NA	NA	NA	NA	NA	NA	NA	NA	NA	NA	NA	NA	NA	NA	NA	SPIDR	0.273125	0
NA	NA	NA	NA	NA	NA	NA	NA	NA	NA	NA	NA	NA	NA	NA	NA	NA	NA	NA	NA	NA	SLC39A7	0.273073	0
NA	NA	NA	NA	NA	NA	NA	NA	NA	NA	NA	NA	NA	NA	NA	NA	NA	NA	NA	NA	NA	ANKRD36C	0.273002	1.19e-204
NA	NA	NA	NA	NA	NA	NA	NA	NA	NA	NA	NA	NA	NA	NA	NA	NA	NA	NA	NA	NA	PPP1R13L	0.272941	0
NA	NA	NA	NA	NA	NA	NA	NA	NA	NA	NA	NA	NA	NA	NA	NA	NA	NA	NA	NA	NA	TPBG	0.272739	0
NA	NA	NA	NA	NA	NA	NA	NA	NA	NA	NA	NA	NA	NA	NA	NA	NA	NA	NA	NA	NA	AZIN1	0.272665	2.74e-296
NA	NA	NA	NA	NA	NA	NA	NA	NA	NA	NA	NA	NA	NA	NA	NA	NA	NA	NA	NA	NA	CYBRD1	0.272327	6.88e-232
NA	NA	NA	NA	NA	NA	NA	NA	NA	NA	NA	NA	NA	NA	NA	NA	NA	NA	NA	NA	NA	CYB5R1	0.272304	0
NA	NA	NA	NA	NA	NA	NA	NA	NA	NA	NA	NA	NA	NA	NA	NA	NA	NA	NA	NA	NA	SAP18	0.272055	3.77e-223
NA	NA	NA	NA	NA	NA	NA	NA	NA	NA	NA	NA	NA	NA	NA	NA	NA	NA	NA	NA	NA	ELMO3	0.272025	0
NA	NA	NA	NA	NA	NA	NA	NA	NA	NA	NA	NA	NA	NA	NA	NA	NA	NA	NA	NA	NA	PAICS	0.271938	0
NA	NA	NA	NA	NA	NA	NA	NA	NA	NA	NA	NA	NA	NA	NA	NA	NA	NA	NA	NA	NA	HIP1	0.27166	3.77e-292
NA	NA	NA	NA	NA	NA	NA	NA	NA	NA	NA	NA	NA	NA	NA	NA	NA	NA	NA	NA	NA	NORAD	0.271589	0
NA	NA	NA	NA	NA	NA	NA	NA	NA	NA	NA	NA	NA	NA	NA	NA	NA	NA	NA	NA	NA	C9orf116	0.271308	0
NA	NA	NA	NA	NA	NA	NA	NA	NA	NA	NA	NA	NA	NA	NA	NA	NA	NA	NA	NA	NA	SLC39A8	0.271242	1.84e-283
NA	NA	NA	NA	NA	NA	NA	NA	NA	NA	NA	NA	NA	NA	NA	NA	NA	NA	NA	NA	NA	SLC25A23	0.271031	0
NA	NA	NA	NA	NA	NA	NA	NA	NA	NA	NA	NA	NA	NA	NA	NA	NA	NA	NA	NA	NA	KIAA0319L	0.270944	0
NA	NA	NA	NA	NA	NA	NA	NA	NA	NA	NA	NA	NA	NA	NA	NA	NA	NA	NA	NA	NA	ARHGAP5	0.270929	0
NA	NA	NA	NA	NA	NA	NA	NA	NA	NA	NA	NA	NA	NA	NA	NA	NA	NA	NA	NA	NA	ST3GAL5	0.270468	4.23e-288
NA	NA	NA	NA	NA	NA	NA	NA	NA	NA	NA	NA	NA	NA	NA	NA	NA	NA	NA	NA	NA	ZNRD2	0.270442	0
NA	NA	NA	NA	NA	NA	NA	NA	NA	NA	NA	NA	NA	NA	NA	NA	NA	NA	NA	NA	NA	NANS	0.270428	9.94e-257
NA	NA	NA	NA	NA	NA	NA	NA	NA	NA	NA	NA	NA	NA	NA	NA	NA	NA	NA	NA	NA	TNRC18	0.270249	0
NA	NA	NA	NA	NA	NA	NA	NA	NA	NA	NA	NA	NA	NA	NA	NA	NA	NA	NA	NA	NA	ISCA2	0.269766	0
NA	NA	NA	NA	NA	NA	NA	NA	NA	NA	NA	NA	NA	NA	NA	NA	NA	NA	NA	NA	NA	TUSC3	0.269352	0
NA	NA	NA	NA	NA	NA	NA	NA	NA	NA	NA	NA	NA	NA	NA	NA	NA	NA	NA	NA	NA	ZDHHC21	0.268934	0
NA	NA	NA	NA	NA	NA	NA	NA	NA	NA	NA	NA	NA	NA	NA	NA	NA	NA	NA	NA	NA	GTF2H5	0.268897	0
NA	NA	NA	NA	NA	NA	NA	NA	NA	NA	NA	NA	NA	NA	NA	NA	NA	NA	NA	NA	NA	LSM5	0.268887	1.97e-297
NA	NA	NA	NA	NA	NA	NA	NA	NA	NA	NA	NA	NA	NA	NA	NA	NA	NA	NA	NA	NA	MAP4K3-DT	0.268593	4.27e-295
NA	NA	NA	NA	NA	NA	NA	NA	NA	NA	NA	NA	NA	NA	NA	NA	NA	NA	NA	NA	NA	DPY19L1	0.267947	0
NA	NA	NA	NA	NA	NA	NA	NA	NA	NA	NA	NA	NA	NA	NA	NA	NA	NA	NA	NA	NA	CTNNB1	0.267824	8.28e-293
NA	NA	NA	NA	NA	NA	NA	NA	NA	NA	NA	NA	NA	NA	NA	NA	NA	NA	NA	NA	NA	ITPR3	0.267808	0
NA	NA	NA	NA	NA	NA	NA	NA	NA	NA	NA	NA	NA	NA	NA	NA	NA	NA	NA	NA	NA	LRG1	0.267564	0
NA	NA	NA	NA	NA	NA	NA	NA	NA	NA	NA	NA	NA	NA	NA	NA	NA	NA	NA	NA	NA	CNKSR1	0.267517	0
NA	NA	NA	NA	NA	NA	NA	NA	NA	NA	NA	NA	NA	NA	NA	NA	NA	NA	NA	NA	NA	KLHDC10	0.267184	0
NA	NA	NA	NA	NA	NA	NA	NA	NA	NA	NA	NA	NA	NA	NA	NA	NA	NA	NA	NA	NA	FNIP2	0.266699	2.37e-207
NA	NA	NA	NA	NA	NA	NA	NA	NA	NA	NA	NA	NA	NA	NA	NA	NA	NA	NA	NA	NA	ZFAND5	0.266517	7.46e-301
NA	NA	NA	NA	NA	NA	NA	NA	NA	NA	NA	NA	NA	NA	NA	NA	NA	NA	NA	NA	NA	LAMC1	0.26642	0
NA	NA	NA	NA	NA	NA	NA	NA	NA	NA	NA	NA	NA	NA	NA	NA	NA	NA	NA	NA	NA	SUMO1	0.266092	0
NA	NA	NA	NA	NA	NA	NA	NA	NA	NA	NA	NA	NA	NA	NA	NA	NA	NA	NA	NA	NA	MT1X	0.265847	0
NA	NA	NA	NA	NA	NA	NA	NA	NA	NA	NA	NA	NA	NA	NA	NA	NA	NA	NA	NA	NA	PLEKHA5	0.265799	0
NA	NA	NA	NA	NA	NA	NA	NA	NA	NA	NA	NA	NA	NA	NA	NA	NA	NA	NA	NA	NA	TIMM17A	0.265645	0
NA	NA	NA	NA	NA	NA	NA	NA	NA	NA	NA	NA	NA	NA	NA	NA	NA	NA	NA	NA	NA	ICA1	0.265341	0
NA	NA	NA	NA	NA	NA	NA	NA	NA	NA	NA	NA	NA	NA	NA	NA	NA	NA	NA	NA	NA	TJP3	0.265036	0
NA	NA	NA	NA	NA	NA	NA	NA	NA	NA	NA	NA	NA	NA	NA	NA	NA	NA	NA	NA	NA	TMEM14A	0.264454	0
NA	NA	NA	NA	NA	NA	NA	NA	NA	NA	NA	NA	NA	NA	NA	NA	NA	NA	NA	NA	NA	RABL6	0.264311	0
NA	NA	NA	NA	NA	NA	NA	NA	NA	NA	NA	NA	NA	NA	NA	NA	NA	NA	NA	NA	NA	SPAG9	0.264021	3.88e-252
NA	NA	NA	NA	NA	NA	NA	NA	NA	NA	NA	NA	NA	NA	NA	NA	NA	NA	NA	NA	NA	KIF1B	0.263953	4.91e-296
NA	NA	NA	NA	NA	NA	NA	NA	NA	NA	NA	NA	NA	NA	NA	NA	NA	NA	NA	NA	NA	CTXN1	0.263218	0
NA	NA	NA	NA	NA	NA	NA	NA	NA	NA	NA	NA	NA	NA	NA	NA	NA	NA	NA	NA	NA	NDUFA2	0.26313	2.58e-291
NA	NA	NA	NA	NA	NA	NA	NA	NA	NA	NA	NA	NA	NA	NA	NA	NA	NA	NA	NA	NA	TRIM8	0.262761	0
NA	NA	NA	NA	NA	NA	NA	NA	NA	NA	NA	NA	NA	NA	NA	NA	NA	NA	NA	NA	NA	SVIL	0.262515	2.81e-287
NA	NA	NA	NA	NA	NA	NA	NA	NA	NA	NA	NA	NA	NA	NA	NA	NA	NA	NA	NA	NA	WNT7B	0.262461	0
NA	NA	NA	NA	NA	NA	NA	NA	NA	NA	NA	NA	NA	NA	NA	NA	NA	NA	NA	NA	NA	ATP9A	0.262441	0
NA	NA	NA	NA	NA	NA	NA	NA	NA	NA	NA	NA	NA	NA	NA	NA	NA	NA	NA	NA	NA	PTOV1	0.262383	0
NA	NA	NA	NA	NA	NA	NA	NA	NA	NA	NA	NA	NA	NA	NA	NA	NA	NA	NA	NA	NA	CCN2	0.262097	0
NA	NA	NA	NA	NA	NA	NA	NA	NA	NA	NA	NA	NA	NA	NA	NA	NA	NA	NA	NA	NA	ATP2B4	0.261907	0
NA	NA	NA	NA	NA	NA	NA	NA	NA	NA	NA	NA	NA	NA	NA	NA	NA	NA	NA	NA	NA	RANBP1	0.261855	0
NA	NA	NA	NA	NA	NA	NA	NA	NA	NA	NA	NA	NA	NA	NA	NA	NA	NA	NA	NA	NA	PSMD4	0.26166	0
NA	NA	NA	NA	NA	NA	NA	NA	NA	NA	NA	NA	NA	NA	NA	NA	NA	NA	NA	NA	NA	MAPK10	0.261498	0
NA	NA	NA	NA	NA	NA	NA	NA	NA	NA	NA	NA	NA	NA	NA	NA	NA	NA	NA	NA	NA	TUFM	0.261472	0
NA	NA	NA	NA	NA	NA	NA	NA	NA	NA	NA	NA	NA	NA	NA	NA	NA	NA	NA	NA	NA	CDHR3	0.261416	9.57e-285
NA	NA	NA	NA	NA	NA	NA	NA	NA	NA	NA	NA	NA	NA	NA	NA	NA	NA	NA	NA	NA	CES1	0.261161	1.5e-85
NA	NA	NA	NA	NA	NA	NA	NA	NA	NA	NA	NA	NA	NA	NA	NA	NA	NA	NA	NA	NA	SEPTIN2	0.261007	0
NA	NA	NA	NA	NA	NA	NA	NA	NA	NA	NA	NA	NA	NA	NA	NA	NA	NA	NA	NA	NA	CHST15	0.260654	0
NA	NA	NA	NA	NA	NA	NA	NA	NA	NA	NA	NA	NA	NA	NA	NA	NA	NA	NA	NA	NA	KCNJ15	0.260572	0
NA	NA	NA	NA	NA	NA	NA	NA	NA	NA	NA	NA	NA	NA	NA	NA	NA	NA	NA	NA	NA	MMADHC	0.260558	0
NA	NA	NA	NA	NA	NA	NA	NA	NA	NA	NA	NA	NA	NA	NA	NA	NA	NA	NA	NA	NA	PCYOX1	0.260425	0
NA	NA	NA	NA	NA	NA	NA	NA	NA	NA	NA	NA	NA	NA	NA	NA	NA	NA	NA	NA	NA	DVL1	0.260183	0
NA	NA	NA	NA	NA	NA	NA	NA	NA	NA	NA	NA	NA	NA	NA	NA	NA	NA	NA	NA	NA	FZD6	0.2601	0
NA	NA	NA	NA	NA	NA	NA	NA	NA	NA	NA	NA	NA	NA	NA	NA	NA	NA	NA	NA	NA	COA6	0.260039	0
NA	NA	NA	NA	NA	NA	NA	NA	NA	NA	NA	NA	NA	NA	NA	NA	NA	NA	NA	NA	NA	FGD6	0.260008	5.59e-305
NA	NA	NA	NA	NA	NA	NA	NA	NA	NA	NA	NA	NA	NA	NA	NA	NA	NA	NA	NA	NA	ANKRD9	0.259925	0
NA	NA	NA	NA	NA	NA	NA	NA	NA	NA	NA	NA	NA	NA	NA	NA	NA	NA	NA	NA	NA	TOB1	0.25983	0
NA	NA	NA	NA	NA	NA	NA	NA	NA	NA	NA	NA	NA	NA	NA	NA	NA	NA	NA	NA	NA	TNC	0.259766	0
NA	NA	NA	NA	NA	NA	NA	NA	NA	NA	NA	NA	NA	NA	NA	NA	NA	NA	NA	NA	NA	H2BC12	0.259701	0
NA	NA	NA	NA	NA	NA	NA	NA	NA	NA	NA	NA	NA	NA	NA	NA	NA	NA	NA	NA	NA	CDK16	0.259521	0
NA	NA	NA	NA	NA	NA	NA	NA	NA	NA	NA	NA	NA	NA	NA	NA	NA	NA	NA	NA	NA	NT5C2	0.25922	0
NA	NA	NA	NA	NA	NA	NA	NA	NA	NA	NA	NA	NA	NA	NA	NA	NA	NA	NA	NA	NA	TMEM176A	0.259159	1.92e-61
NA	NA	NA	NA	NA	NA	NA	NA	NA	NA	NA	NA	NA	NA	NA	NA	NA	NA	NA	NA	NA	MSRB2	0.258991	2.97e-252
NA	NA	NA	NA	NA	NA	NA	NA	NA	NA	NA	NA	NA	NA	NA	NA	NA	NA	NA	NA	NA	PARM1	0.258915	7.17e-295
NA	NA	NA	NA	NA	NA	NA	NA	NA	NA	NA	NA	NA	NA	NA	NA	NA	NA	NA	NA	NA	CMTM4	0.25875	0
NA	NA	NA	NA	NA	NA	NA	NA	NA	NA	NA	NA	NA	NA	NA	NA	NA	NA	NA	NA	NA	PIGP	0.258607	0
NA	NA	NA	NA	NA	NA	NA	NA	NA	NA	NA	NA	NA	NA	NA	NA	NA	NA	NA	NA	NA	ROCK2	0.258599	0
NA	NA	NA	NA	NA	NA	NA	NA	NA	NA	NA	NA	NA	NA	NA	NA	NA	NA	NA	NA	NA	IRF6	0.25842	0
NA	NA	NA	NA	NA	NA	NA	NA	NA	NA	NA	NA	NA	NA	NA	NA	NA	NA	NA	NA	NA	RAB11A	0.258404	0
NA	NA	NA	NA	NA	NA	NA	NA	NA	NA	NA	NA	NA	NA	NA	NA	NA	NA	NA	NA	NA	SEC24D	0.25832	1.75e-262
NA	NA	NA	NA	NA	NA	NA	NA	NA	NA	NA	NA	NA	NA	NA	NA	NA	NA	NA	NA	NA	TM7SF2	0.258161	0
NA	NA	NA	NA	NA	NA	NA	NA	NA	NA	NA	NA	NA	NA	NA	NA	NA	NA	NA	NA	NA	GADD45GIP1	0.257958	1.4e-272
NA	NA	NA	NA	NA	NA	NA	NA	NA	NA	NA	NA	NA	NA	NA	NA	NA	NA	NA	NA	NA	RAB34	0.257779	2.17e-290
NA	NA	NA	NA	NA	NA	NA	NA	NA	NA	NA	NA	NA	NA	NA	NA	NA	NA	NA	NA	NA	PKM	0.257751	3.35e-286
NA	NA	NA	NA	NA	NA	NA	NA	NA	NA	NA	NA	NA	NA	NA	NA	NA	NA	NA	NA	NA	RAD23B	0.257725	0
NA	NA	NA	NA	NA	NA	NA	NA	NA	NA	NA	NA	NA	NA	NA	NA	NA	NA	NA	NA	NA	INHBB	0.257637	0
NA	NA	NA	NA	NA	NA	NA	NA	NA	NA	NA	NA	NA	NA	NA	NA	NA	NA	NA	NA	NA	CAVIN2	0.257361	0
NA	NA	NA	NA	NA	NA	NA	NA	NA	NA	NA	NA	NA	NA	NA	NA	NA	NA	NA	NA	NA	ITGB6	0.257278	0
NA	NA	NA	NA	NA	NA	NA	NA	NA	NA	NA	NA	NA	NA	NA	NA	NA	NA	NA	NA	NA	MTX1	0.257161	0
NA	NA	NA	NA	NA	NA	NA	NA	NA	NA	NA	NA	NA	NA	NA	NA	NA	NA	NA	NA	NA	ABO	0.256956	0
NA	NA	NA	NA	NA	NA	NA	NA	NA	NA	NA	NA	NA	NA	NA	NA	NA	NA	NA	NA	NA	MRPS26	0.256736	0
NA	NA	NA	NA	NA	NA	NA	NA	NA	NA	NA	NA	NA	NA	NA	NA	NA	NA	NA	NA	NA	TANC1	0.256664	0
NA	NA	NA	NA	NA	NA	NA	NA	NA	NA	NA	NA	NA	NA	NA	NA	NA	NA	NA	NA	NA	MECOM	0.256566	0
NA	NA	NA	NA	NA	NA	NA	NA	NA	NA	NA	NA	NA	NA	NA	NA	NA	NA	NA	NA	NA	FAM3B	0.256282	0
NA	NA	NA	NA	NA	NA	NA	NA	NA	NA	NA	NA	NA	NA	NA	NA	NA	NA	NA	NA	NA	SCD	0.256006	5.06e-146
NA	NA	NA	NA	NA	NA	NA	NA	NA	NA	NA	NA	NA	NA	NA	NA	NA	NA	NA	NA	NA	ITGAV	0.255662	7.3e-228
NA	NA	NA	NA	NA	NA	NA	NA	NA	NA	NA	NA	NA	NA	NA	NA	NA	NA	NA	NA	NA	AGAP3	0.255561	2.43e-276
NA	NA	NA	NA	NA	NA	NA	NA	NA	NA	NA	NA	NA	NA	NA	NA	NA	NA	NA	NA	NA	KRT17	0.255326	8.35e-274
NA	NA	NA	NA	NA	NA	NA	NA	NA	NA	NA	NA	NA	NA	NA	NA	NA	NA	NA	NA	NA	PSENEN	0.255105	1.09e-285
NA	NA	NA	NA	NA	NA	NA	NA	NA	NA	NA	NA	NA	NA	NA	NA	NA	NA	NA	NA	NA	PIFO	0.255084	0
NA	NA	NA	NA	NA	NA	NA	NA	NA	NA	NA	NA	NA	NA	NA	NA	NA	NA	NA	NA	NA	COL1A1	0.255006	0
NA	NA	NA	NA	NA	NA	NA	NA	NA	NA	NA	NA	NA	NA	NA	NA	NA	NA	NA	NA	NA	USP40	0.255004	0
NA	NA	NA	NA	NA	NA	NA	NA	NA	NA	NA	NA	NA	NA	NA	NA	NA	NA	NA	NA	NA	EPDR1	0.254785	0
NA	NA	NA	NA	NA	NA	NA	NA	NA	NA	NA	NA	NA	NA	NA	NA	NA	NA	NA	NA	NA	CREB3L2	0.254692	4.36e-269
NA	NA	NA	NA	NA	NA	NA	NA	NA	NA	NA	NA	NA	NA	NA	NA	NA	NA	NA	NA	NA	HSDL2	0.25469	0
NA	NA	NA	NA	NA	NA	NA	NA	NA	NA	NA	NA	NA	NA	NA	NA	NA	NA	NA	NA	NA	PDAP1	0.254532	0
NA	NA	NA	NA	NA	NA	NA	NA	NA	NA	NA	NA	NA	NA	NA	NA	NA	NA	NA	NA	NA	MARVELD2	0.254524	0
NA	NA	NA	NA	NA	NA	NA	NA	NA	NA	NA	NA	NA	NA	NA	NA	NA	NA	NA	NA	NA	TNFRSF21	0.254439	4.46e-281
NA	NA	NA	NA	NA	NA	NA	NA	NA	NA	NA	NA	NA	NA	NA	NA	NA	NA	NA	NA	NA	NPEPPS	0.254408	0
NA	NA	NA	NA	NA	NA	NA	NA	NA	NA	NA	NA	NA	NA	NA	NA	NA	NA	NA	NA	NA	VEZT	0.254252	0
NA	NA	NA	NA	NA	NA	NA	NA	NA	NA	NA	NA	NA	NA	NA	NA	NA	NA	NA	NA	NA	TPGS2	0.254189	0
NA	NA	NA	NA	NA	NA	NA	NA	NA	NA	NA	NA	NA	NA	NA	NA	NA	NA	NA	NA	NA	POLR2F	0.253965	0
NA	NA	NA	NA	NA	NA	NA	NA	NA	NA	NA	NA	NA	NA	NA	NA	NA	NA	NA	NA	NA	COX8A	0.253936	2.57e-189
NA	NA	NA	NA	NA	NA	NA	NA	NA	NA	NA	NA	NA	NA	NA	NA	NA	NA	NA	NA	NA	GALNT5	0.253854	0
NA	NA	NA	NA	NA	NA	NA	NA	NA	NA	NA	NA	NA	NA	NA	NA	NA	NA	NA	NA	NA	HOOK1	0.253755	0
NA	NA	NA	NA	NA	NA	NA	NA	NA	NA	NA	NA	NA	NA	NA	NA	NA	NA	NA	NA	NA	C3orf14	0.253693	4.87e-267
NA	NA	NA	NA	NA	NA	NA	NA	NA	NA	NA	NA	NA	NA	NA	NA	NA	NA	NA	NA	NA	TENT5A	0.253528	8.5e-212
NA	NA	NA	NA	NA	NA	NA	NA	NA	NA	NA	NA	NA	NA	NA	NA	NA	NA	NA	NA	NA	PTS	0.253108	0
NA	NA	NA	NA	NA	NA	NA	NA	NA	NA	NA	NA	NA	NA	NA	NA	NA	NA	NA	NA	NA	RPA3	0.252609	4.26e-291
NA	NA	NA	NA	NA	NA	NA	NA	NA	NA	NA	NA	NA	NA	NA	NA	NA	NA	NA	NA	NA	PRKCZ	0.252193	0
NA	NA	NA	NA	NA	NA	NA	NA	NA	NA	NA	NA	NA	NA	NA	NA	NA	NA	NA	NA	NA	C6orf132	0.252188	0
NA	NA	NA	NA	NA	NA	NA	NA	NA	NA	NA	NA	NA	NA	NA	NA	NA	NA	NA	NA	NA	IFT172	0.252154	0
NA	NA	NA	NA	NA	NA	NA	NA	NA	NA	NA	NA	NA	NA	NA	NA	NA	NA	NA	NA	NA	MEGF9	0.251988	8.38e-289
NA	NA	NA	NA	NA	NA	NA	NA	NA	NA	NA	NA	NA	NA	NA	NA	NA	NA	NA	NA	NA	NDUFA11	0.251974	4.16e-259
NA	NA	NA	NA	NA	NA	NA	NA	NA	NA	NA	NA	NA	NA	NA	NA	NA	NA	NA	NA	NA	KIF9	0.251876	0
NA	NA	NA	NA	NA	NA	NA	NA	NA	NA	NA	NA	NA	NA	NA	NA	NA	NA	NA	NA	NA	GNA11	0.251452	0
NA	NA	NA	NA	NA	NA	NA	NA	NA	NA	NA	NA	NA	NA	NA	NA	NA	NA	NA	NA	NA	SYBU	0.251191	0
NA	NA	NA	NA	NA	NA	NA	NA	NA	NA	NA	NA	NA	NA	NA	NA	NA	NA	NA	NA	NA	BAD	0.251128	0
NA	NA	NA	NA	NA	NA	NA	NA	NA	NA	NA	NA	NA	NA	NA	NA	NA	NA	NA	NA	NA	P4HA2	0.251018	0
NA	NA	NA	NA	NA	NA	NA	NA	NA	NA	NA	NA	NA	NA	NA	NA	NA	NA	NA	NA	NA	KIFC3	0.250896	4.08e-294
NA	NA	NA	NA	NA	NA	NA	NA	NA	NA	NA	NA	NA	NA	NA	NA	NA	NA	NA	NA	NA	MT1F	0.250722	3.74e-296
NA	NA	NA	NA	NA	NA	NA	NA	NA	NA	NA	NA	NA	NA	NA	NA	NA	NA	NA	NA	NA	MYO1D	0.250664	0
NA	NA	NA	NA	NA	NA	NA	NA	NA	NA	NA	NA	NA	NA	NA	NA	NA	NA	NA	NA	NA	SPAG16	0.250615	6.47e-269
NA	NA	NA	NA	NA	NA	NA	NA	NA	NA	NA	NA	NA	NA	NA	NA	NA	NA	NA	NA	NA	PPP2CB	0.250366	0
NA	NA	NA	NA	NA	NA	NA	NA	NA	NA	NA	NA	NA	NA	NA	NA	NA	NA	NA	NA	NA	S100P	0.250342	9.22e-178
NA	NA	NA	NA	NA	NA	NA	NA	NA	NA	NA	NA	NA	NA	NA	NA	NA	NA	NA	NA	NA	ST6GALNAC1	0.250151	0

### Sheet: Table6-DE, Protein, All cells
Supplementary Table 6. Differentially expressed protein markers associated with broad cell types.
T/NK			B Cell			Plasma Cell			pDCs			Myeloid			Neutrophil			Mast Cell			Epithelial
Protein	Log2FC	FDR	Protein	Log2FC	FDR	Protein	Log2FC	FDR	Protein	Log2FC	FDR	Protein	Log2FC	FDR	Protein	Log2FC	FDR	Protein	Log2FC	FDR	Protein	Log2FC	FDR
CD5	2.86801	0	CD19	3.14765	0	CD38	4.15209	0	IL3RA	4.48139	0	TFRC	4.53285	0	CD16	6.89643	0	CD82	2.95713	1.52e-148	DPP4	3.10361	0
CD2	2.38756	0	CR2	2.44862	0	ENTPD1	1.58733	8.82e-211	CD45RA	2.34324	8.57e-211	ITGAX	2.39155	0	CLEC12A	4.31497	0	CD44	2.83618	7.48e-134	ICAM1	2.83998	0
CD3	1.92511	0	NT5E	2.41397	0	CD19	1.20282	1e-275	CD99	1.78451	9.09e-129	FCGR2A	2.21488	0	CR1	3.78991	0	GGT1	2.19227	3.16e-139	ITGA2	2.48125	0
ICOS	1.42827	0	CD45RA	2.17879	0	SLAMF7	1.15045	0	ICAM1	1.64847	2.41e-119	THBD	1.66381	0	ITGAM	2.94668	0	CD99	1.98993	2.89e-118	GGT1	2.11262	0
CD4	1.24141	0	MS4A1	2.14702	0	ICAM1	1.02418	0	PECAM1	1.55522	3.61e-110	PECAM1	1.65	0	CD24	2.51329	0	FCER1A	1.86352	2.3e-153	LAMP1	2.09451	0
ITGA1	1.11787	0	CR1	1.74056	0	CD47	0.995445	1.46e-58	CLEC4C	1.5299	1.57e-201	HLA-DRA	1.59787	0	CD101	2.5082	0	CD33	1.76899	3.42e-228	FAS	2.00225	0
B3GAT1	1.02632	0	SELL	1.33989	0	GGT1	0.779611	5.25e-101	CD36	1.47134	1.42e-268	ICAM1	1.57241	0	C5AR1	2.07282	0	CD69	1.15247	6.24e-55	PVR	1.76306	0
CD99	0.996184	0	IGHM	1.17259	0	ITGA6	0.672121	3.24e-24	ITGA4	1.38044	1.72e-132	LAMP1	1.55789	0	ITGB2	1.89105	0	IFNGR1	1.13587	9.25e-66	ITGB1	1.74994	0
CD127	0.857789	0	CD82	1.15624	0	CD40LG	0.646617	7.7e-139	SELL	1.10268	7.5e-28	ITGB1	1.22658	0	IGKC	1.30661	0	CD38	0.898218	1.36e-80	CD81	1.32905	8.94e-79
CD28	0.854598	0	CD40	1.10274	0	HLA-A	0.560529	4.63e-111	THBD	0.957782	1.39e-53	CD101	1.12504	0	OLR1	0.916921	1.98e-60	CD47	0.856496	9.29e-35	CD40LG	0.91602	8.16e-88
CD226	0.843808	0	TNFRSF13C	1.02396	0	KLRD1	0.519802	1.89e-09	CXCR3	0.902333	4.97e-70	ITGAM	1.05348	0	SELL	0.857814	0	KLRG1	0.796146	7.5e-95	IFNGR1	0.864654	1.12e-251
CD48	0.838788	0	IFNGR1	1.02254	0	FCGR2A	0.4517	1.18e-183	CCR5	0.832777	1.68e-43	CD1C	1.00287	4.32e-214	FCGR2A	0.82074	0	HLA-A	0.653667	5.64e-81	NECTIN2	0.838648	4.84e-217
ITGAE	0.790505	5.26e-173	SLAMF6	0.994968	0	ITGA4	0.412803	6.39e-73	CD4	0.825616	9.06e-85	IGKC	0.936546	0	TNFRSF14	0.784888	0	TNFRSF14	0.518906	2.28e-29	CD24	0.740333	1.33e-108
CD69	0.783738	0	BTLA	0.983665	0	TNFRSF4	0.313342	6.01e-62	CD47	0.816886	8.26e-24	SIGLEC1	0.90301	0	FAS	0.598432	0	CD81	0.458875	1.45e-30	CD47	0.664135	7.58e-69
PTPRC	0.710836	0	HLA-A	0.765043	0	PECAM1	0.312743	9.86e-27	CD38	0.656013	1.32e-120	CD81	0.892917	0	CD58	0.594023	3.74e-222	CD274	0.441369	7.05e-34	SLAMF7	0.536642	9.33e-16
ITGAL	0.69077	0	CD24	0.752164	0				SLAMF7	0.529612	3.14e-45	ITGA2B	0.870037	3.58e-248	TIGIT	0.571488	1.73e-103	ITGB1	0.395448	5.43e-32	TNFRSF4	0.52339	7.92e-30
PD-1	0.674577	0	CD69	0.732844	0				ITGB1	0.519245	4.86e-05	ENTPD1	0.86193	0	PECAM1	0.44487	0	CLEC12A	0.383099	7.41e-113	TNFRSF14	0.472069	6.92e-54
CD7	0.658794	0	CXCR5	0.637145	0				ITGAL	0.485044	2.64e-30	ITGB2	0.818773	6.18e-172				CD40LG	0.329652	4.63e-09	PD-1	0.433851	3.05e-50
KLRB1	0.629255	0	HLA-DRA	0.607513	0				CD40LG	0.389251	1.15e-17	IL3RA	0.800136	0				CD226	0.320427	3.39e-08	ANPEP	0.428525	3.06e-101
ITGB7	0.610271	0	IGHD	0.589717	0				FCER1A	0.331897	2.68e-65	CD274	0.797707	0							CD79B	0.421575	4.84e-20
CD45RO	0.605433	0	CD52	0.531265	0				HLA-DRA	0.321716	3.56e-41	CD44	0.797557	0							TIGIT	0.419501	6.08e-21
KLRK1	0.589212	0	CXCR3	0.485052	3.59e-220							CD163	0.747597	2.33e-244							MCAM	0.328802	5.2e-66
NCAM1	0.564226	7.76e-240	FCER2	0.47423	1.85e-276							ITGA4	0.721151	5.69e-274							FCER2	0.305382	1.93e-16
CD244	0.550694	0	CD22	0.460523	0							GGT1	0.662822	2.23e-78							LAG3	0.259492	4.39e-05
IL2RB	0.507514	0	CD1D	0.421984	1.6e-105							PVR	0.589833	0
NCR1	0.503957	0	FCGR2A	0.41752	0							CD86	0.588358	0
KLRD1	0.496951	0	CD79B	0.40086	8.76e-294							IFNGR1	0.554383	5.53e-283
KLRG1	0.4939	0	TNFRSF13B	0.390408	1.91e-186							CD58	0.528388	5.17e-118
ITGA6	0.480062	0	HLA-E	0.372847	3.85e-122							FCGR1A	0.463002	0
CD25	0.461227	0	ENTPD1	0.350333	0							CD36	0.452374	0
TNFRSF9	0.41284	0	CD48	0.332295	2.23e-24							CD33	0.354422	0
CD8A	0.40319	0	CTLA4	0.331794	8.7e-26							C5AR1	0.282366	4.1e-122
CD52	0.366408	0	CCR6	0.323679	0
ADGRG1	0.359665	6.4e-56	CD1C	0.254917	0
LAG3	0.345906	0
CTLA4	0.341014	0
KIR2DL1	0.316992	0
FCER2	0.303204	0
CD83	0.288153	0
SLAMF6	0.284229	0
ENG	0.274448	0
IL4R	0.269674	0
SELL	0.257209	0
TNFRSF13B	0.253522	0

### Sheet: Table7-Correlation, CITE-seq
Supplementary Table 7. Correlation between RNA and protein markers across all cell populations.
Protein	Pearson correlation, All cells	Pearson correlation, T/NK cells	Pearson correlation, B/plasma cells	Pearson correlation, Myeloid cells
CD19	0.9378	-0.1031	0.7867	0.577
CD4	0.8137	0.906	-0.3232	0.5881
CD14	0.675	0.08361	-0.152	0.6179
TIGIT	0.1176	0.0918	-0.2005	-0.3002
CD86	0.5844	-0.02917	0.336	0.2201
CD274	0.4692	-0.2476	-0.2962	0.5468
TNFRSF14	-0.3823	-0.494	0.2298	-0.2096
PVR	0.5236	0.1194	-0.4447	0.5508
NECTIN2	0.645	0.3984	-0.3246	0.7393
CD47	0.2194	0.4023	-0.4906	0.01922
CD48	0.8824	0.8519	0.3158	0.8089
CD40	0.9059	0.08895	0.8672	0.8168
CD40LG	-0.008	-0.3622	0.4998	0.04744
CD52	0.7144	0.657	0.7273	0.4006
CD8A	0.9092	0.8833	0.647	0.7965
NCAM1	0.7837	0.9311	0.2874	0.6671
CD33	0.7888	0.9536	-0.2454	0.6514
ITGAX	0.7415	0.3383	0.8712	0.2072
HLA-A	-0.00691	0.6293	0.2311	0.5714
IL3RA	0.7964	0.6694	-0.4006	0.8829
CD7	0.8135	0.6979	0.5932	0.6249
ENG	-0.2799	0.1794	0.286	-0.3542
ITGA6	0.592	0.6489	0.8242	0.5104
CCR4	0.1955	0.2518	0.3684	0.4275
CD44	0.6878	0.7567	0.3745	0.5916
CD20 (MS4A1)	0.9569	-0.1754	0.9206	0.4601
NCR1	0.5502	0.8495	0.1944	-0.4358
PECAM1	0.812	0.8198	0.8871	0.6199
MCAM	0.5499	0.7762	-0.1382	0.3889
IGHM	0.4694	-0.05469	0.7896	0.03578
CD5	0.954	0.9317	0.48	0.8703
CXCR3	0.4508	0.5596	0.1456	0.3985
CCR5	0.6296	0.7962	0.8048	0.5908
FCGR2A	0.7263	-0.00651	0.3496	0.6552
CCR6	0.5385	0.5158	0.8169	0.7038
CXCR5	0.3097	-0.2974	0.8117	0.2203
CD103 (ITGAE)	0.8446	0.9535	0.6513	-0.01949
CD69	0.6429	0.3927	0.5504	0.4615
CD62L (SELL)	0.9311	0.9414	0.8806	0.9716
KLRB1	0.713	0.8052	-0.1238	-0.04232
CTLA4	0.1142	-0.09657	-0.8347	0.1536
LAG3	0.2199	0.2151	-0.2962	0.3071
KLRG1	0.8357	0.9296	-0.2253	0.337
CD27	0.7458	0.7278	0.5144	0.4618
LAMP1	0.4346	-0.1094	-0.2411	0.7406
FAS	0.6284	0.7837	0.8224	0.4272
TNFRSF4	0.1656	0.214	-0.07145	0.23
HLA-DRA	0.8634	0.06023	0.7754	0.5707
CD1C	0.8713	-0.0974	0.833	0.873
ITGAM	0.6274	0.4975	-0.2136	0.7949
FCGR1A	0.9098	-0.03892	-0.2763	0.8648
CD141 (THBD)	0.6917	0.03296	-0.01603	0.4881
CD1D	0.04924	0.1602	0.3501	0.4194
KLRK1	0.6466	0.8147	0.4318	-0.06829
CR1	0.6215	0.09887	0.9102	0.2737
B3GAT1	0.4885	0.6659	-0.2864	-0.3652
BTLA	0.3452	0.2188	0.6039	0.06335
ICOS	0.7158	0.829	0.4871	-0.00619
CD58	0.1111	0.2262	-0.1112	-0.3285
CD39 (ENTPD1)	0.8247	0.9565	0.6441	0.6652
CX3CR1	0.2645	0.3665	-0.1905	0.377
CD24	0.5968	0.1905	0.8617	0.2274
CR2	0.9265	-0.09177	0.9102	0.287
ITGAL	0.8193	0.747	0.5132	0.6852
CD79B	0.1919	-0.4156	0.8176	0.1295
CD244	0.7629	0.8642	0.7027	0.7967
SIGLEC1	0.4707	-0.2094	-0.0511	0.7985
ITGB7	0.5044	0.388	-0.9274	0.6864
TNFRSF13C	0.8449	-0.1216	0.7299	0.3829
ICAM1	0.7125	0.8321	0.6228	0.6944
SELP	-0.08763	-0.1255	0.2246	No RNA Expression
IFNGR1	0.2566	0.3706	0.1603	0.06911
IL2RB	0.6379	0.6974	-0.3331	0.3382
TNFRSF13B	0.1694	-0.1339	0.4259	0.3165
FCER1A	0.5576	-0.03252	-0.1393	0.8614
ITGA2B	0.112	-0.1727	-0.147	0.02157
TNFRSF9	0.1926	0.2419	-0.0716	0.1144
CD163	0.4338	-0.08416	0.3602	0.4638
CD83	-0.08774	-0.105	0.06423	0.3898
IL4R	0.03294	-0.2935	0.3082	0.1411
ANPEP	0.735	-0.2068	-0.2628	0.7121
CD2	0.927	0.64	0.4396	0.795
CD226	0.4419	0.1894	0.1904	0.3582
ITGB1	0.5139	0.5722	-0.5351	0.3367
CLEC4C	0.2883	0.193	0.1444	0.638
ITGA2	0.7984	0.8296	-0.2341	-0.1313
CD81	0.6136	0.5179	0.3597	0.7756
IGHD	0.7119	-0.1461	0.8878	0.16
ITGB2	0.6414	0.0832	0.0865	0.5649
CD28	0.7531	0.8505	0.2406	0.5539
CD38	0.7393	0.8367	0.7551	0.449
PTPRC	0.7595	0.4205	0.7384	0.2494
CD22	0.9195	-0.1481	0.8185	0.2001
TFRC	0.5102	0.3624	0.7482	0.4113
DPP4	0.7285	0.8223	-0.3337	0.4501
CD36	0.8794	-0.1494	-0.2083	0.8687
KIR2DL1	0.3246	0.5589	No RNA Expression	-0.1153
ITGA1	0.6821	0.6883	-0.4725	0.04645
ITGA4	0.5551	0.4894	0.1987	0.6425
NT5E	0.8432	0.7524	0.9666	0.8377
OLR1	-0.07009	0.1434	-0.2628	0.1322
KIR2DL3	0.3053	0.4432	No RNA Expression	0.1655
KIR3DL1	0.5303	0.6837	No RNA Expression	-0.3993
SLAMF7	0.1308	-0.1119	0.7686	0.5059
CD99	0.7452	0.539	0.109	0.584
CLEC12A	0.7583	0.09493	-0.2217	0.6755
SLAMF6	0.7054	0.6424	0.9099	0.4284
KLRD1	0.7976	0.8376	-0.5166	-0.0399
IGKC	-0.118	0.3481	0.1753	-0.5306
LILRB1	0.3019	0.3201	-0.5574	0.5227
FCER2	0.2893	-0.1287	0.9417	0.08697
SIGLEC7	0.8006	0.843	-0.1251	0.709
ADGRG1	0.8184	0.9171	-0.3379	-0.2652
HLA-E	0.1771	0.1486	0.24	0.2345
CD82	0.5642	0.4472	0.7517	0.2816
CD101	0.6872	0.8025	-0.5701	0.6668
C5AR1	0.5377	0.3239	-0.2109	0.7581
CD3	0.9131	0.8039	0.6809	0.524
CD127	0.6489	0.7998	-0.39	-0.01566
CD16	0.4346	0.5734	0.6651	0.5271
CD25	0.4373	0.7617	0.2801	0.2269
PD-1	0.4451	0.6753	0.684	0.4778

### Sheet: Table8-DE, Gene, TNK
Supplementary Table 8. Differentially expressed RNA marker genes associated with T/NK cell subpopulations.
CD4+ Effector Memory			CD4+ T Central Memory			Naive CD4+			Treg			Effector Memory CD8+ T Cell			Tumor Resident Effector Cytotoxic CD8+ T Cell			NCAM(CD56)- CD16bright Cytotoxic NK Cell			Effector Tissue Resident T Cell			Exhausted CD8+ T Cell			Activated CD4+ T Cell			CD8+ TEMRA			Terminally Differentiated CD8+ TEMRA			CD56+ CD16dim NK Cell			Naive CD8+ T Cell (Tcm)			Effector Treg			T follicular helper (Tfh) cells			Dysfunctional CD8+ T cells			Proliferative Dysfunctional CD8+ T cells			CD56+ CD16- NK Cell			CD4+ Dysfunctional Th1			CD8+ MAIT			Cytotoxic γδ T Cell			IL3 Cell			IL3 Cell
Gene	Log2FC	FDR	Gene	Log2FC	FDR	Gene	Log2FC	FDR	Gene	Log2FC	FDR	Gene	Log2FC	FDR	Gene	Log2FC	FDR	Gene	Log2FC	FDR	Gene	Log2FC	FDR	Gene	Log2FC	FDR	Gene	Log2FC	FDR	Gene	Log2FC	FDR	Gene	Log2FC	FDR	Gene	Log2FC	FDR	Gene	Log2FC	FDR	Gene	Log2FC	FDR	Gene	Log2FC	FDR	Gene	Log2FC	FDR	Gene	Log2FC	FDR	Gene	Log2FC	FDR	Gene	Log2FC	FDR	Gene	Log2FC	FDR	Gene	Log2FC	FDR	Gene	Log2FC	FDR	Gene	Log2FC	FDR
CD40LG	1.16595	0	LTB	1.0519	0	CCR7	1.29995	0	FOXP3	1.57759	0	GZMK	3.19593	0	MALAT1	2.47899	0	CCL4	2.27329	1.09e-81	FCGR3A	3.52365	0	S100A4	1.12838	1.57e-27	CCL4L2	2.74669	1.89e-31	ISG15	1.48614	2.12e-36	NKG7	1.81288	4.3e-279	GZMH	2.67422	0	GNLY	3.40513	0	LINC02446	2.10551	0	TNFRSF4	3.71204	0	ITM2A	1.89117	0	TRBV12-5	3.89317	9.46e-190	STMN1	3.94347	0	XCL1	2.95999	6.06e-260	CXCL13	5.50624	2.3e-218	TRAV1-2	2.52567	5.23e-166	TRDV2	4.48932	7.67e-220	AREG	3.19394	7.95e-25
IL7R	1.13176	0	KLF2	0.948188	0	NOSIP	1.24515	0	RTKN2	1.25775	0	CD8B	1.38575	0	NEAT1	2.38848	0	CD8A	2.1818	0	SPON2	3.44493	0	SH3BGRL3	1.10098	1.5e-08	GZMB	2.56792	4.92e-68	CXCR4	1.39631	1.5e-76	GZMH	1.80377	1.17e-106	GNLY	2.31431	2.35e-266	XCL1	3.11577	0	CD8B	1.8846	0	FOXP3	3.22378	0	TOX2	1.87484	1.11e-278	CXCL13	2.64456	8.77e-202	TUBA1B	3.25825	0	CD160	2.87795	1.25e-277	RGS1	2.75814	4.72e-130	KLRB1	2.45915	4.32e-164	TRGV9	4.24171	1.84e-186	SPINK2	2.6491	1.75e-74
GPR183	1.1085	0	ITGB1	0.811864	0	TCF7	1.08102	0	CTLA4	1.02399	0	CD8A	1.35944	0	XIST	2.28319	0	ZNF683	2.04239	0	FGFBP2	3.3892	0	CISH	1.01683	1.25e-36	GZMA	2.39473	1.14e-184	IFI6	1.37762	9.06e-29	CST7	1.77009	4.26e-183	NKG7	2.01047	0	XCL2	2.86297	2.88e-299	CCR7	1.2746	2.45e-138	TNFRSF18	3.06639	0	CD200	1.7255	0	TRAV12-2	2.61691	8.41e-168	MKI67	2.95539	0	TRDC	2.78101	1.31e-250	CCL4L2	2.73214	4.5e-07	SLC4A10	1.73422	1.36e-157	FGFBP2	3.0146	3.76e-111	XCL1	2.53453	8.22e-24
IL2	0.776994	0	S1PR1	0.792891	0	LEF1	1.01345	0	IKZF2	0.985766	0	KLRG1	1.2557	0	MTRNR2L12	2.27341	0	CCL5	1.96124	0	TYROBP	3.32403	0	LGALS3	1.01614	3.5e-21	CCL4	2.36567	1.33e-76	RGS1	1.34557	4.08e-31	GZMK	1.69296	4.01e-196	FGFBP2	1.79705	0	CTSW	2.44008	0	CD248	1.21398	0	CTLA4	2.35128	0	PDCD1	1.49338	8.74e-292	RGS1	2.14904	1.02e-76	TUBB	2.87056	0	CCL3	2.77595	2.69e-218	CCL4	2.61277	3.27e-13	CEBPD	1.69144	7.26e-76	GNLY	2.93242	4.91e-104	XCL2	2.53294	1.04e-28
TCF7	0.665322	9.44e-22	IL7R	0.767409	0	EEF1B2	0.977553	0	TIGIT	0.905873	0	EOMES	1.17445	0	NKTR	2.16764	0	CAPG	1.91653	4.44e-300	PRF1	3.28554	0	S100A11	0.997171	6.58e-54	CCL5	2.18582	1.94e-283	FOS	1.24161	9.56e-32	CCL5	1.47047	4.94e-178	KLRG1	1.62944	5.29e-297	TRDC	2.43114	1.26e-211	NOSIP	1.05217	7.82e-114	BATF	2.29052	0	EGR1	1.27222	3.96e-93	XCL2	2.05436	1.09e-45	HMGB2	2.78887	0	IL2RB	2.75189	0	LAG3	2.16728	2.16e-18	NCR3	1.62958	1.25e-76	TRDC	2.8873	4.51e-67	TNFRSF18	2.25914	1.85e-33
NFKBIA	0.637742	7.12e-98	NOSIP	0.756494	1.25e-268	RPS13	0.964548	0	FCMR	0.890577	4.22e-206	CCL5	1.10347	0	DDX17	2.05219	0	CCL4L2	1.73727	3.77e-35	FCER1G	3.12195	0	S100A10	0.943591	6.96e-31	LINC02446	2.06369	3.04e-127	ANXA1	1.23653	2.68e-51	CMC1	1.35803	1.45e-68	ZEB2	1.59488	2.7e-154	AREG	2.26085	5.64e-152	ACTN1	1.03203	3.79e-111	IL2RA	2.26223	0	SRGN	1.2701	0	ALOX5AP	2.02185	2.54e-169	TYMS	2.77156	0	CMC1	2.59117	1.21e-234	TNFRSF18	2.16223	2.89e-100	KLRG1	1.62676	1.38e-60	NKG7	2.44163	4.76e-91	KIT	2.24955	7.99e-112
RPS29	0.603198	3.39e-60	AQP3	0.668495	9.3e-223	RPS3A	0.948586	0	SELL	0.87817	1.74e-112	CST7	1.08559	0	FTX	1.91231	0	ITGA1	1.73139	1.15e-193	NKG7	3.01423	0	IL32	0.890203	5.67e-32	XCL2	1.98513	3.83e-77	TNFAIP3	1.19879	3.65e-36	DUSP2	1.26267	6.13e-59	CST7	1.57334	6.72e-246	KLRC1	2.2435	2.41e-253	LEF1	1.00358	6.79e-97	LINC01943	2.10974	1.32e-297	PASK	1.2097	2.43e-83	ITGAE	1.99096	2.36e-156	RRM2	2.39542	0	XCL2	2.54013	3.86e-200	IL21	2.14907	1.55e-85	IL7R	1.5583	2.05e-79	MYOM2	2.38371	1.09e-33	LINC00299	2.19121	1.18e-54
LINC00892	0.597843	1.77e-203	RPLP0	0.616221	0	RPL22	0.940591	0	LTB	0.875521	3.17e-159	SH2D1A	0.938968	0	TTN	1.91002	0	ISG15	1.71972	1.03e-40	GZMB	2.66414	0	S100A6	0.870416	7.76e-31	CD8A	1.92474	1.12e-252	KLF6	1.15901	3.06e-31	GNLY	1.23588	1.95e-44	PRF1	1.48907	3.72e-189	KLRD1	2.20857	0	NELL2	0.953813	2.5e-174	DUSP4	2.05856	2.15e-175	ID3	1.19412	5.23e-86	TNFRSF9	1.90214	1.2e-63	H4C3	2.3702	0	KLRB1	2.38081	8.84e-212	DUSP4	2.11829	2.83e-77	GZMK	1.54529	1.81e-101	GZMH	2.33555	1e-49	TRDC	2.16679	8.59e-21
ADAM23	0.597709	3.22e-243	TIMP1	0.586616	2.31e-300	RPL5	0.886088	0	IL2RA	0.87284	0	CD81	0.926571	0	MT-ATP8	1.8737	0	ITGAE	1.695	1.84e-199	GNLY	2.65601	0	CAPG	0.865498	9.99e-21	LAG3	1.92465	5.62e-117	S100A11	1.15568	3.79e-87	GZMA	1.23103	3.8e-63	KLRD1	1.48794	1.62e-121	CMC1	2.17362	4.87e-179	RPS4Y1	0.932305	3.26e-38	TNFRSF9	1.98511	1.12e-178	LINC01480	1.18471	1.54e-222	ENTPD1	1.78825	2.91e-65	TOP2A	2.31155	0	KLRD1	2.17859	1.02e-238	IFNG	2.00762	4.89e-08	TRBV20-1	1.54125	3.99e-40	PRF1	2.31934	1.17e-75	KRT86	2.1071	4.31e-28
INPP4B	0.581563	9.24e-78	EEF2	0.573813	2.32e-218	RPS8	0.87765	0	ID3	0.867874	2.14e-102	LYAR	0.907998	0	MACF1	1.84304	0	IFI6	1.61105	3.79e-39	KLRD1	2.58155	0	ALOX5AP	0.80015	0.021289	ZNF683	1.9161	4e-162	JUN	1.14604	6.05e-35	KLRD1	1.12166	2.27e-54	DUSP2	1.45051	8.26e-45	SELL	1.86168	7.42e-128	RPS5	0.829615	1.11e-120	DNPH1	1.89314	6.01e-253	TIGIT	1.1753	7.42e-192	CXCR6	1.77398	1.46e-58	H2AZ1	2.28269	0	KLRF1	2.11751	6.53e-227	ZBED2	1.98828	4.14e-91	DUSP1	1.52717	5.54e-45	CST7	2.16559	2.7e-51	KLRB1	1.96063	4.21e-27
GLIPR1	0.578628	1.1e-260	RPL13A	0.573767	2.64e-270	SNHG29	0.874904	0	PIM2	0.816487	1.58e-169	IFNG-AS1	0.893728	9.55e-223	MT-ND3	1.82994	0	CD8B	1.54578	4.12e-296	EFHD2	2.47488	0	VIM	0.79193	2.21e-133	HLA-DRA	1.89642	1.44e-60	MX1	1.13792	4.6e-22	CD8A	1.05268	1.59e-35	PLEK	1.44521	6.07e-201	DUSP2	1.85921	2.89e-130	GAS5	0.822314	3.5e-86	LAIR2	1.89118	1.47e-218	BTLA	1.15718	1.9e-152	TRBV7-9	1.75836	2.42e-35	CENPF	2.23193	0	CEBPD	2.06019	5.24e-189	CTLA4	1.96514	7.72e-114	MYBL1	1.44025	2.16e-47	S100B	1.94456	9.58e-22	NFKBIA	1.95737	8.43e-27
PASK	0.577266	8.83e-47	RPL4	0.560519	7.18e-253	RPL34	0.872499	0	CD27	0.799552	4.08e-132	CMC1	0.885688	2.71e-299	MT-ND4L	1.81376	0	TRGV10	1.53456	1.2e-68	CTSW	2.4418	0	CXCR4	0.782105	1.14e-46	HSPA1A	1.82041	1.14e-14	HSPA1A	1.06739	0.000184	CD8B	1.05217	6.38e-23	CCL5	1.43473	9.5e-216	KLRF1	1.78113	2.64e-231	EEF1B2	0.810686	6.25e-107	TNFRSF1B	1.83568	4.03e-221	NFATC1	1.13155	1.38e-111	CD8A	1.74447	3.85e-166	ASPM	2.19311	0	KLRC1	2.05792	1.11e-134	TNFRSF4	1.81719	1.11e-103	CXCR6	1.43593	1.12e-82	KLRD1	1.92297	1.72e-41	SOX4	1.87756	2.67e-24
FYB1	0.573536	2.47e-173	TPT1	0.554267	0	GAS5	0.868233	0	SESN3	0.773382	2.34e-140	GZMA	0.878822	0	N4BP2L2	1.74186	0	IFI44L	1.52253	5.64e-20	CX3CR1	2.43608	0	TMSB4X	0.780919	1.8e-24	HLA-DPA1	1.8064	7.31e-68	IFI44L	1.02177	3.94e-13	EOMES	1.05024	1.83e-53	CCL4	1.42641	1.39e-127	HOPX	1.7802	6.05e-236	AIF1	0.787482	6.36e-88	TIGIT	1.78378	6.59e-185	NFKBID	1.12738	1.24e-100	LINC01871	1.60903	1.44e-107	HMGN2	2.17422	0	GSTP1	2.03925	4.17e-286	TRAV5	1.78721	1.77e-30	IL23R	1.24462	8.96e-74	GZMB	1.77597	8.61e-48	FXYD7	1.86924	1.17e-39
FXYD5	0.561584	4.69e-191	EEF1A1	0.549261	6.72e-272	RPS5	0.852284	0	MAL	0.733244	6.04e-68	CRTAM	0.873307	0	MT-CYB	1.73258	0	CXCR4	1.48698	2.83e-36	KLRF1	2.40919	0	CD52	0.771346	4.28e-159	CCL3	1.79295	1.04e-11	TSC22D3	0.99702	6.74e-14	GZMM	1.00918	2.93e-47	FCRL6	1.3607	1.28e-114	GZMK	1.75289	5.92e-160	CD8A	0.766077	0	RGS1	1.77138	2.9e-81	CORO1B	1.12179	6.37e-131	MT2A	1.59075	6.11e-20	UBE2C	2.15561	0	MATK	2.02344	5.89e-180	PDCD1	1.7634	2.93e-91	IL18RAP	1.22668	1.93e-54	EFHD2	1.69845	1.5e-20	IL4I1	1.86535	1.55e-38
CMTM8	0.5539	1.53e-120	RPS2	0.536604	3.19e-302	RPL32	0.84071	0	TRBV20-1	0.719395	2.57e-10	GZMM	0.852255	0	POLR2J3.1	1.71905	0	KLRC1	1.47936	3.86e-152	CLIC3	2.36093	0	JUN	0.761833	1.49e-22	CD74	1.7794	9.17e-72	VIM	0.965572	5.98e-108	C12orf75	0.993497	1.5e-08	ADGRG1	1.30516	1.49e-121	IL2RB	1.70701	1.07e-152	TCF7	0.760943	1.93e-53	IL32	1.6731	0	TOX	1.08331	4.84e-195	KLRB1	1.58616	2.58e-52	H1-5	2.09747	1.35e-271	EOMES	1.98138	2.7e-135	LINC01943	1.75643	5.62e-58	ERN1	1.22535	1.05e-35	CX3CR1	1.6696	6.24e-23	LST1	1.82708	8.24e-53
SPINT2	0.52759	1.88e-86	RPS29	0.53526	1.84e-192	ACTN1	0.837558	0	STAM	0.705489	5.81e-200	DUSP2	0.851301	6.08e-257	MT-CO3	1.70614	0	KLF6	1.46138	3.08e-35	S1PR5	2.33456	0	MT2A	0.759988	1.11e-20	XCL1	1.76532	2.13e-89	ISG20	0.957838	1.67e-18	CTSW	0.929872	7.25e-42	EFHD2	1.2978	1.98e-93	MATK	1.54073	1.65e-132	RPS13	0.746682	6.08e-87	CD177	1.6298	5.47e-155	AC012645.3	1.06387	1.7e-123	LAYN	1.51543	6.24e-55	CXCL13	1.9488	8.75e-34	CLIC3	1.95761	8.13e-154	TRBV5-6	1.72653	3.22e-15	ZBTB16	1.15551	1.45e-30	TRGC1	1.55966	1.9e-19	HLA-DRA	1.81277	3.3e-17
CD4	0.527107	6.09e-71	RPSA	0.52979	5.62e-278	RPS23	0.823313	0	TBC1D4	0.692385	7.91e-149	DTHD1	0.791858	0	MT-ND1	1.70588	0	LGALS1	1.43738	6.28e-129	SH2D1B	2.33279	0	LINC00892	0.750649	1.62e-56	GZMH	1.69223	1.89e-98	MYADM	0.957053	2.73e-17	KLRG1	0.927246	3.58e-63	LITAF	1.24965	1.95e-139	NCAM1	1.50393	5e-149	ARMH1	0.722183	5.79e-57	CCR8	1.6054	0	FBLN7	1.01582	1.22e-129	LAG3	1.4818	2.18e-55	UBE2S	1.90428	3.89e-184	NKG7	1.93907	1.12e-258	CKLF	1.71421	1.14e-26	IFNGR1	1.12789	4.35e-28	ADGRG1	1.52874	3.35e-13	RORC	1.80887	2.62e-36
TRAT1	0.526598	1.85e-71	RPL5	0.511582	8.59e-231	AIF1	0.81893	0	LEF1	0.668625	1.59e-34	HLA-A	0.778299	0	MT-CO1	1.69711	0	ADGRE5	1.42958	6.5e-73	ADGRG1	2.32294	0	CCL5	0.690945	1.86e-10	HLA-DQA1	1.64379	3.91e-55	S100A4	0.937395	6.32e-31	HCST	0.90165	6.9e-27	CMC1	1.24079	5.8e-56	CD300A	1.49524	7.12e-127	RPL5	0.71685	5.16e-85	CTSC	1.59519	5.75e-147	IL6ST	0.979342	9.06e-62	TIGIT	1.47911	1.3e-46	H2AX	1.89959	1.18e-246	CD7	1.92018	3.15e-263	GAPDH	1.6712	7.59e-89	TRGV4	1.1241	1.68e-51	CD247	1.52413	8e-36	TOX2	1.80299	3.08e-34
FBLN5	0.514059	3.83e-81	RPL6	0.51121	5.74e-263	RPL11	0.815067	0	PBXIP1	0.640166	2.99e-101	CXCR3	0.768263	2.89e-272	MAML2	1.69591	0	MX1	1.42707	5.08e-25	PLEK	2.30646	0	TXN	0.683701	0.001523	IFNG	1.56996	4.05e-28	ZFP36	0.937024	8.35e-22	CCL4L2	0.891529	2.2e-48	MYBL1	1.22888	1.33e-68	SH2D1B	1.46863	2.13e-208	SELL	0.714885	8.48e-72	PIM2	1.5553	1.31e-205	DUSP2	0.978367	1.56e-147	GAPDH	1.47481	9.17e-84	SMC4	1.87162	4.27e-286	PTGDR	1.89713	1.68e-133	SRGN	1.62163	7.64e-103	S100B	1.04362	2.51e-21	ZNF683	1.50197	6.62e-10	CTSW	1.69995	6.48e-24
IL6ST	0.511104	4.54e-12	RPS8	0.505048	1e-260	SELL	0.812576	0	C12orf57	0.603522	6.1e-99	SAMD3	0.65709	1.56e-240	ZNF207	1.68535	0	TRAV21	1.423	4.91e-40	CST7	2.30353	0	EMP3	0.671403	0.010032	APOBEC3G	1.56627	1.86e-86	LY6E	0.931381	7.89e-09	PLEK	0.861843	1.16e-40	S1PR5	1.22844	1.77e-150	IFITM3	1.4164	3.85e-126	RPS3A	0.70525	1.42e-82	PKM	1.51564	1.72e-201	PVALB	0.977536	1.94e-127	PTMS	1.40089	1.55e-38	PCNA	1.83901	0	FCER1G	1.68743	9.36e-247	TPI1	1.56266	8.66e-43	LTK	1.02667	4.75e-64	GZMM	1.47049	1.65e-17	DDIT4	1.58267	5.28e-35
APP	0.505534	3.4e-64	RPL36A	0.504221	6.54e-130	FHIT	0.806037	0	LINC00402	0.552942	1.41e-44	PTGDR	0.649929	1.91e-240	SNHG14	1.65212	0	MYADM	1.40786	3.2e-58	CEBPD	2.23157	0	PLP2	0.670693	3.27e-32	KRT86	1.48308	1.79e-56	ANXA2	0.898686	1.82e-05	ITM2C	0.861624	9.38e-16	CD8A	1.18989	6.8e-77	PLAC8	1.38606	5.92e-85	RPL4	0.691112	6.2e-75	GAPDH	1.50339	1.58e-157	NFKBIA	0.959955	7.22e-50	CD8B	1.3917	9.73e-74	H2AZ2	1.78124	1.11e-247	GZMK	1.67993	1.44e-112	CD82	1.54375	5.1e-61	LINC01871	1.02302	2.83e-38	HOPX	1.45354	1.03e-14	TNFRSF4	1.54287	1.12e-19
TRBV20-1	0.493994	4.79e-06	RPS6	0.488794	9.47e-261	RPS6	0.800075	0	IL32	0.512594	1.21e-213	F2R	0.646156	0	RNF213	1.64212	0	LGALS3	1.38316	3.68e-93	PRSS23	2.17925	0	MYL6	0.66542	0.003719	JUN	1.46057	6.16e-14	LMNA	0.894315	6.87e-20	CXCR4	0.81453	1.6e-05	TRGV9	1.18259	1.19e-41	SPTSSB	1.34859	3.04e-159	RPS8	0.687301	6.76e-79	ICOS	1.47889	1.8e-141	PPP1CC	0.952931	1.36e-101	RBPJ	1.37809	5.79e-60	DUT	1.76524	1.18e-242	AOAH	1.65351	5.31e-125	DNPH1	1.53367	3.58e-77	DPP4	1.00573	1.88e-25	KLRG1	1.4532	3.37e-22	KRT81	1.52899	2.35e-17
RPS28	0.48461	1.35e-126	RPL3	0.484883	6.72e-256	RPL4	0.798543	0	BIRC3	0.512411	1.03e-94	CXCR6	0.626629	8.58e-265	PDE3B	1.64163	0	ANXA1	1.35724	5.51e-88	CCL3	2.14241	2.01e-240	RPS26	0.610182	2.12e-26	CD63	1.43708	3.24e-86	DUSP1	0.891356	1.95e-27	FCRL6	0.800345	2.82e-34	FLNA	1.17891	3.34e-69	IL18RAP	1.32953	3.99e-130	RPS6	0.684123	1.45e-81	LAYN	1.46352	1.18e-128	MS4A6A	0.944822	4.3e-169	TRAV23DV6	1.36482	4.18e-56	CKS2	1.75654	1.43e-233	GZMA	1.61845	5.44e-154	BHLHE40	1.5051	4.24e-34	DUSP2	0.98554	1.42e-13	LGALS1	1.44632	0.039835	AC244502.1	1.52176	1.21e-19
RPL38	0.467319	2.94e-22	FXYD5	0.484544	4.1e-254	RPL37	0.778075	0	SHMT2	0.511657	4.05e-125	TC2N	0.605309	1.47e-89	MT-ND5	1.64046	0	LAG3	1.3493	7.89e-111	IGFBP7	2.10157	0	CD69	0.603719	1.74e-18	COTL1	1.4215	1.03e-122	SLC2A3	0.883958	3.49e-23	PRF1	0.78485	7.83e-52	TSC22D3	1.17803	8.68e-59	FCER1G	1.28501	3.5e-278	RPS12	0.680828	3.9e-73	CARD16	1.44321	2.15e-133	TRBV20-1	0.944821	0.00256	CRTAM	1.35851	2.21e-51	HMGB1	1.72708	0	IFITM3	1.61292	3.47e-110	RBPJ	1.49693	2.25e-45	CCR6	0.975618	1.25e-28	FCGR3A	1.44254	2.82e-31	LTA4H	1.49967	2.48e-24
CCR6	0.46067	1.55e-142	RPS20	0.484031	8.74e-167	RPL9	0.77744	0	ICA1	0.492354	2.08e-134	IL32	0.60467	0	LINC00342	1.6325	0	LINC02446	1.32607	1.05e-134	FGR	2.03177	0	GPR25	0.559466	0.000173	HLA-DPB1	1.41866	3.64e-50	S100A10	0.880754	9.05e-29	CYBA	0.774953	1.16e-05	CTSW	1.16471	5.69e-146	ID2	1.28368	3.82e-117	SNHG29	0.67719	1.17e-58	CORO1B	1.44267	1.11e-155	ICA1	0.934925	7.44e-153	CCL20	1.32768	4.9e-41	PTTG1	1.7252	1.45e-132	CXCR6	1.60961	6.4e-112	PTMS	1.45759	6.33e-09	COLQ	0.964539	1.86e-26	CTSW	1.43921	3.53e-18	TNFSF11	1.47155	3.07e-32
IL6R	0.458573	2.83e-28	AL138963.4	0.477136	1.99e-53	RPL35A	0.774446	0	F5	0.492105	3.59e-142	SLAMF7	0.603927	0	MT-ATP6	1.62884	0	ANXA2	1.31058	4.11e-71	CD247	2.02022	0	CKLF	0.5552	1.84e-16	ITGAE	1.41697	3.03e-121	AHNAK	0.863572	2.66e-16	CCL3	0.765282	2.97e-10	GZMB	1.16434	1.44e-151	TYROBP	1.2685	5.9e-307	LRRN3	0.675973	1.39e-54	IL1R2	1.43095	4.75e-253	CTLA4	0.928516	1.08e-114	JAML	1.31335	1.98e-58	GAPDH	1.71364	1.23e-228	SRGN	1.60604	2.17e-191	MAF	1.45074	8.3e-81	LYAR	0.926892	1.53e-16	SPON2	1.39783	2.7e-25	CD74	1.41299	6.81e-10
RPL37	0.457427	2.44e-79	RPL34	0.472039	2.69e-223	PABPC1	0.774285	0	TNFRSF1B	0.487127	3.16e-205	AOAH	0.596922	1.56e-277	SERINC5	1.62267	0	GZMB	1.29181	1.22e-213	TBX21	2.01648	0	GAPDH	0.549424	1e-07	PTMS	1.41209	1.71e-44	ADAM19	0.86316	4.69e-51	S100A10	0.746166	0.013924	HLA-DPB1	1.15624	3.19e-72	IFITM2	1.24446	4.75e-163	NUCB2	0.663842	1.31e-83	SYNGR2	1.40249	2.29e-109	ICOS	0.922957	2.87e-129	DUSP4	1.31156	3.59e-21	CKS1B	1.70235	1.11e-300	TXK	1.59174	4.89e-83	PKM	1.44097	4.76e-65	PARP8	0.912391	5.11e-21	KLRB1	1.32276	0.006076	LTC4S	1.3982	3.86e-21
RPL39	0.451566	2.77e-120	RPS18	0.469071	2.46e-287	TPT1	0.773188	0	MIR4435-2HG	0.477619	7.84e-158	CD27	0.594234	1.51e-74	ARGLU1	1.62263	0	GPR25	1.26668	2.6e-107	TTC38	1.97705	0	RGS1	0.54277	0.000449	HSPA1B	1.3682	2.53e-08	HSPA1B	0.859389	6.37e-05	TRGC2	0.728233	1.53e-11	TBX21	1.12183	1.03e-60	CEBPD	1.22896	2.08e-118	RPL32	0.657846	1.4e-72	TBC1D4	1.39871	6.94e-210	ARMH1	0.914784	2.97e-45	CD3D	1.29441	8.71e-91	TUBB4B	1.69847	7.49e-184	IFITM1	1.58564	8.2e-174	TIGIT	1.3996	1.47e-22	PHACTR2	0.890639	1.18e-18	SH3BGRL3	1.29504	2.86e-06	BST2	1.36921	1.35e-28
H1-10	0.447878	1.35e-94	MAL	0.459856	8.31e-131	RPS12	0.766485	0	AC133644.1	0.475453	1.26e-176	PECAM1	0.588916	2.98e-163	GABPB1-AS1	1.62047	0	CD63	1.22162	3.18e-169	CCL4	1.96674	0	LTB	0.539192	1.03e-189	CKLF	1.35468	9.53e-39	IL7R	0.856492	4.6e-98	EMP3	0.727342	1.97e-05	CCL4L2	1.11563	4.18e-07	CRTAM	1.21901	3.18e-48	NPM1	0.651258	1.33e-76	GADD45A	1.36994	1.33e-131	MIR155HG	0.900786	1.45e-47	GZMA	1.29247	5.46e-32	MCM7	1.68272	0	CCL4	1.58244	9.73e-158	KLRB1	1.37995	5.19e-52	ADRB2	0.874725	3.81e-16	TGFBR3	1.29303	4.07e-09	TMIGD2	1.36469	2.18e-11
RPS27	0.446923	1.16e-103	RPL13	0.458969	5.43e-255	RPL19	0.766134	0	CCNI	0.475062	1.49e-76	GIMAP4	0.582991	1.04e-121	FOXP1	1.61789	0	TRBV9	1.21982	2.26e-64	HOPX	1.96253	0	CXCR3	0.534679	6.84e-14	CD8B	1.34699	1.9e-166	BHLHE40	0.844108	1.6e-23	CLEC2B	0.704903	0.00089	ITGB1	1.10119	1.66e-112	SRGN	1.17958	3.24e-132	RPS21	0.651201	6.2e-75	SH2D2A	1.35193	7.17e-74	TNF	0.887424	9.91e-42	SH3BGRL3	1.25738	8.41e-43	TPI1	1.67111	5.86e-167	SOCS1	1.57391	5.89e-73	ZNRF1	1.36557	1.39e-25	RORA	0.855227	3.18e-23	C12orf75	1.28829	0.000265	FXYD5	1.35962	4.35e-33
TUBA4A	0.44422	1.55e-82	CD52	0.457116	0	EIF3E	0.766049	0	RPL8	0.468113	1.36e-123	FYN	0.58065	1.45e-145	MT-CO2	1.60859	0	LY6E	1.21912	1.49e-52	ITGB2	1.9355	0	SMDT1	0.530329	1.1e-07	CYTOR	1.34123	8.17e-32	PLP2	0.841351	1.04e-35	LYAR	0.69762	7.92e-17	KLF2	1.10112	1.01e-190	CAPN12	1.16379	3.76e-95	RPS23	0.650219	3.23e-81	ENTPD1	1.33747	5.3e-73	LIMS1	0.884612	7.92e-103	MYO7A	1.25208	1.76e-59	CDK1	1.66344	0	CTSW	1.56927	1.81e-118	PRDM1	1.3573	6.45e-40	CD8A	0.852411	5.76e-46	S1PR5	1.28621	3.78e-09	IL23R	1.35377	3.49e-34
SCML4	0.439254	3.28e-67	TRADD	0.455974	1.43e-230	RPL39	0.761629	0	ARID5B	0.467845	2.67e-117	GIMAP7	0.57224	7.91e-97	EML4	1.60701	0	CD2	1.21162	1.08e-152	ZEB2	1.91611	0	RPLP1	0.50908	1.03e-108	LINC01871	1.32302	6.46e-48	GPR171	0.838926	1.85e-16	SAMD3	0.687935	6.11e-16	LYAR	1.09709	1.84e-85	NKG7	1.15502	9.29e-220	RPL10A	0.648408	9.08e-78	S100A4	1.33315	2e-87	NR4A1	0.86401	2.44e-93	CAPG	1.25154	2.17e-25	TPX2	1.63934	0	IFITM2	1.4974	8.08e-194	LINC01871	1.35657	2.76e-11	CCR2	0.834386	6e-30	FLNA	1.284	1.96e-11	TSC22D1	1.33741	0.000668
RPL9	0.426808	5.23e-68	RPL18A	0.4558	1.3e-285	RPS14	0.761102	0	FCRL3	0.464366	1.12e-183	NELL2	0.566072	8.04e-57	ANKRD36	1.60169	0	S100A10	1.18455	1.77e-105	S100B	1.90673	1.63e-141	ABRACL	0.508299	4.7e-10	NKG7	1.27161	1.25e-193	STAT1	0.832992	7.2e-31	MYBL1	0.687336	1.17e-12	CX3CR1	1.0756	5.18e-83	RAMP1	1.09806	6.63e-98	LDLRAP1	0.647684	3.13e-58	TYMP	1.32618	1.39e-73	DRAIC	0.850743	2.29e-237	GPR25	1.2345	2.92e-25	CENPM	1.62599	0	SPRY2	1.49706	1.11e-150	CXCR6	1.3464	4.87e-15	TRBV6-1	0.816523	3.95e-11	PLEK	1.27936	4.52e-14	TLE1	1.33625	7.11e-29
TNFSF8	0.426779	9.3e-27	SELL	0.454896	2.26e-99	EEF1A1	0.758611	0	EEF2	0.46418	8.5e-55	HCST	0.56509	0	ANKRD44	1.59599	0	S100A11	1.17266	1.11e-79	FCRL6	1.77855	0	CD3D	0.506427	4.24e-46	ALOX5AP	1.24145	1.75e-48	SOCS1	0.825192	2.97e-15	APOBEC3G	0.674662	0.001117	TGFBR3	1.06185	5.49e-71	BHLHE40	1.08379	2.7e-85	SNHG8	0.645212	1.73e-56	IFI6	1.32595	3.27e-30	CD27	0.847982	5.17e-54	NDFIP2	1.23316	1.7e-40	ASF1B	1.57929	0	SH2D1B	1.4716	2.2e-135	BATF	1.31071	1.24e-25	TLE1	0.812447	1.97e-18	S100A4	1.24682	2.77e-11	CD81	1.30881	4.19e-19
RPL36	0.426373	2.56e-78	RPL37	0.453963	1.59e-192	RPS21	0.755891	0	RPL22	0.463889	3.57e-32	PARP8	0.539209	5.11e-148	ANK3	1.59513	0	JAML	1.16904	1.31e-88	APMAP	1.75738	0	ANXA1	0.505157	4.51e-12	TRAV8-4	1.21268	4.16e-08	PDE4B	0.821515	1.18e-32	FGFBP2	0.669849	4.08e-24	PRSS23	1.03928	4.69e-55	LYST	1.08059	1.44e-62	NT5E	0.637115	1.83e-161	F5	1.28149	5.3e-203	GNG4	0.841134	7.45e-133	TOX	1.23009	4.68e-42	TMPO	1.54125	2.44e-211	GZMM	1.42398	8.09e-96	LDHA	1.29921	2.37e-16	FKBP11	0.804567	4.49e-25	LITAF	1.21894	3.07e-21	IL7R	1.30471	9.33e-06
SPINK2	0.426058	1.12e-64	RPL36	0.453616	8.06e-236	ARMH1	0.751546	2.7e-245	LINC01281	0.463198	1.38e-152	TRGV2	0.528473	6.88e-149	AAK1	1.59352	0	HOPX	1.16377	4.34e-198	GZMH	1.75281	1.17e-258	NDUFS5	0.480013	0.001509	GZMK	1.20391	2.44e-73	CREM	0.802009	1.55e-08	C1orf21	0.654233	1.94e-17	SAMD3	1.02366	5.24e-63	TNFRSF18	1.07611	3.32e-75	RPL34	0.634559	2.2e-61	RTKN2	1.26721	3.38e-204	TNFRSF4	0.809308	3.2e-80	CD96	1.22046	9.06e-55	LMNB1	1.53944	1.34e-251	CD38	1.40894	8.38e-73	PDE7B	1.2797	2.02e-74	SYTL2	0.804349	6e-16	HCST	1.20428	3.29e-11	BHLHE40	1.2902	2.24e-15
TOMM7	0.4221	1.62e-59	TCF7	0.452678	3.24e-185	RPL30	0.745648	0	FOXO1	0.463168	1.8e-48	ITM2A	0.52846	2.37e-108	ARID1B	1.58874	0	S100A4	1.15582	4.62e-169	PLAC8	1.7417	0	C12orf75	0.475458	3.42e-07	HOPX	1.17993	4.15e-30	CD69	0.801507	2.21e-13	CLDND1	0.651996	0.000147	CD8B	1.02359	1.33e-84	PTGDR	1.0729	4.26e-81	RPL37	0.62639	8.82e-56	CD74	1.25883	7.23e-85	ST8SIA1	0.785523	2.09e-108	ISG15	1.22018	2.71e-17	SMC2	1.53885	0	NCAM1	1.36461	1.7e-101	PTTG1	1.27101	1.89e-15	CD160	0.796896	5.99e-06	GZMA	1.19999	9.98e-10	VWA5A	1.28194	3.61e-19
RPL34	0.420635	1.15e-89	RPS4X	0.452587	1.04e-252	NOP53	0.745047	0	TIAM1	0.462438	2.49e-38	NUCB2	0.520359	3.85e-85	RESF1	1.57136	0	VIM	1.14321	9.95e-262	PTGDR	1.71809	0	CIB1	0.474508	2.19e-08	TRAV19	1.15923	6.78e-17	NIBAN1	0.797334	0.000535	AOAH	0.651812	7e-12	LGALS1	1.02022	2.45e-40	JAK1	1.05692	9.36e-88	PASK	0.619469	1.01e-50	PTTG1	1.23993	3.13e-66	SESN3	0.783571	3.24e-47	HLA-DRB5	1.21489	1.28e-15	GZMB	1.52682	3.19e-08	CCL5	1.34499	1.58e-110	PGAM1	1.26829	6.11e-46	CD69	0.796637	1.16e-12	IFITM2	1.19767	0.048409	SEC11A	1.27514	5.65e-17
SARAF	0.41495	3.28e-70	RPL39	0.444495	3.04e-227	NACA	0.736897	0	AQP3	0.461979	9.58e-23	SLAMF6	0.511296	1.02e-100	TMEM161B-AS1	1.57116	0	S100A6	1.13854	1.46e-155	AOAH	1.6947	4.16e-288	RPL28	0.467686	9e-106	HLA-B	1.13129	3.61e-10	CD2	0.796605	6.92e-30	SH2D1A	0.644358	4.77e-15	C12orf75	0.991676	1.24e-42	IL12RB2	1.05647	3.83e-82	RPLP0	0.61729	2.9e-86	ENO1	1.23257	3.99e-96	BATF	0.782991	2.1e-71	HLA-DRB1	1.21247	9.47e-11	KNL1	1.50387	0	TMIGD2	1.33816	4.67e-67	PHLDA1	1.26343	1.15e-13	ZFP36L2	0.783229	4.93e-13	TPST2	1.19508	5.98e-08	IL18R1	1.27095	2.63e-15
DDIT4	0.411314	7.75e-63	RPS12	0.443185	1.53e-226	RPL18	0.73025	0	EPB41	0.460678	9.1e-55	ZBTB38	0.508445	3.83e-80	ATM	1.57026	0	PTPN22	1.12378	3.7e-26	AKR1C3	1.6692	0	CD63	0.456036	1.41e-07	CTSW	1.12245	7.72e-83	LDHA	0.791958	2.45e-29	CD81	0.64322	8.02e-21	ID2	0.985758	4e-22	TXK	1.00771	5.27e-35	RGS10	0.616087	7.07e-53	CD27	1.22756	4.65e-228	SNX9	0.781086	3.03e-52	LINC02446	1.18551	1.27e-37	TK1	1.49833	0	TYROBP	1.33183	4.12e-228	TRBV6-5	1.23761	3.1e-15	RORC	0.775046	1.58e-37	PRSS23	1.19476	1.23e-09	CXXC5	1.25308	1.3e-26
SELENOM	0.409826	8.46e-76	LINC02273	0.442933	2.45e-119	RPL29	0.729351	0	PELI1	0.456728	3.28e-88	APMAP	0.497537	1.16e-187	NABP1	1.57008	0	CISH	1.12236	6.24e-79	LITAF	1.6565	0	CYBA	0.452102	4.53e-26	OASL	1.11364	7.59e-48	OAS1	0.790992	7.33e-16	MATK	0.623769	1.38e-09	TRGV8	0.974007	2.45e-56	FGR	0.995597	1.1e-127	EEF1A1	0.615395	1.54e-61	LTA	1.22665	1.23e-84	PKM	0.780199	5.27e-99	CD63	1.16867	1.73e-36	CDT1	1.4934	0	APMAP	1.32391	6.22e-89	TRAV17	1.23442	5.86e-09	SESN1	0.766706	6.78e-10	PLAC8	1.19036	4.28e-15	RUNX2	1.23976	8.92e-13
LPAR6	0.408727	1.77e-37	RPL10A	0.442027	2.76e-226	RPS4X	0.728054	0	RPL5	0.453849	4.03e-55	AC243829.1	0.49581	4.53e-171	CCNL1	1.5594	0	EMB	1.11492	4.04e-20	METRNL	1.64968	3.97e-301	COTL1	0.4506	3.83e-17	ID2	1.11024	1.61e-18	CAPG	0.787052	0.015545	F2R	0.615793	1.79e-07	C1orf21	0.951121	9.88e-64	CXXC5	0.992209	3.88e-141	RPL7	0.614813	5.27e-66	PHLDA1	1.21225	1.47e-59	CD40LG	0.777798	5.58e-27	TMIGD2	1.16727	2.5e-52	ZWINT	1.47314	0	ARPC5L	1.28659	3.03e-95	CYTOR	1.23207	0.029369	PRDM1	0.765457	9.3e-15	TBX21	1.17861	1.43e-08	MACROH2A1	1.23074	5.34e-18
TESPA1	0.408516	8.13e-35	NOP53	0.43921	2.41e-148	RPL13	0.723116	0	GLCCI1	0.45215	6.07e-80	HLA-C	0.494473	0	PCNX1	1.5558	0	TSC22D3	1.10798	8.47e-08	MATK	1.63811	0	TNFAIP3	0.442756	3.1e-06	HLA-DQB1	1.10898	9.61e-21	IFI44	0.778764	3.32e-11	CCL4	0.615357	3.85e-75	TRGV2	0.948498	3.76e-63	IGFBP4	0.981244	1.14e-70	RPS2	0.61478	2.37e-81	SPOCK2	1.20728	2.7e-150	IGFBP4	0.774908	2.13e-105	SRGAP3	1.15372	3.52e-49	MCM3	1.46623	5.69e-222	MCTP2	1.24769	1.55e-65	CORO1B	1.22704	3.35e-39	TC2N	0.754982	2.75e-14	KLRC1	1.11855	0.001311	CAT	1.22894	2.57e-16
MAL	0.408229	1.26e-25	RPL14	0.433938	1.22e-245	RPL7	0.717235	0	RPL36	0.435674	3.19e-84	HLA-B	0.491503	0	MBNL1	1.55253	0	EZR	1.10198	1.53e-28	ABHD17A	1.62698	0	RPS19	0.440826	1.22e-72	CXCR6	1.08516	1.4e-46	TYMP	0.771447	1.06e-07	TRG-AS1	0.614783	0.000978	SYTL3	0.944087	2.47e-27	GPR65	0.977743	1.6e-54	PABPC1	0.61367	4.79e-48	SAT1	1.19703	1.86e-95	TCF7	0.771723	4.93e-21	NCR3	1.1507	3.5e-13	ATAD2	1.46029	3.46e-268	TOX2	1.24749	2.94e-62	GADD45G	1.21488	1.13e-34	GBP5	0.753853	7.43e-23	S100A6	1.11818	7.39e-11	TIMP1	1.1929	2.6e-13
LINC00402	0.407718	1.53e-15	RPL17	0.430865	2.39e-93	EEF2	0.716966	0	PLCL1	0.434034	4.68e-61	LINC02084	0.489902	1.23e-175	MDM4	1.55206	0	TRAV1-2	1.0898	6.28e-77	PTPN12	1.62572	0	NCF1	0.440771	1.01e-36	KLRC1	1.07721	3.32e-37	CXCR6	0.770081	7.12e-12	LITAF	0.585428	8.75e-17	ZNF683	0.941012	5.24e-16	NFKBIA	0.97197	6.64e-19	PDE3B	0.611281	9.68e-82	CREM	1.19633	2.72e-65	EGR3	0.754684	1.11e-136	DNPH1	1.12826	9.67e-08	CLSPN	1.44558	0	CAPN12	1.23272	1.56e-72	ALOX5AP	1.18115	4.35e-06	JAML	0.750866	3.34e-36	KLF3	1.1127	4.11e-13	MAP3K8	1.17276	1.51e-13
RNASET2	0.402839	3.19e-61	RPL38	0.430279	1.52e-143	RPL3	0.705793	0	RPL32	0.4328	2.83e-98	FCRL3	0.482079	2.11e-122	PCSK7	1.55145	0	AUTS2	1.08851	6.54e-51	GK5	1.61318	0	TMEM14C	0.432097	0.000184	SH3BGRL3	1.07616	4.53e-39	TAGLN2	0.760445	8.84e-07	APMAP	0.581118	4.52e-10	TRDV1	0.928238	1.22e-66	CD7	0.959026	9.9e-57	RPS16	0.607398	1.34e-80	MAGEH1	1.18294	5.23e-121	IRF4	0.754343	2.42e-58	JUND	1.11025	0.004227	DEK	1.44492	5.35e-183	CD247	1.23103	5.87e-87	COTL1	1.17622	1.26e-11	GYG1	0.748639	2.81e-17	ZEB2	1.1056	0.002421	AFF3	1.16071	1.04e-25
RPL30	0.397922	4.89e-125	RPL11	0.427869	2.74e-210	RPL21	0.70332	0	PABPC1	0.42881	1.57e-20	HLA-F	0.47116	9.24e-134	DGKA	1.55048	0	CD69	1.07549	9.75e-42	GZMA	1.61144	0	CD2	0.42658	5.15e-20	HAVCR2	1.07521	3.92e-10	RSAD2	0.758977	3.6e-14	DTHD1	0.572415	9.51e-17	GZMA	0.913173	7.14e-139	RIN3	0.957559	2.11e-44	RPL19	0.604823	4.85e-68	CYTOR	1.1667	8.02e-38	TIAM1	0.753074	1.46e-68	XCL1	1.09768	6.78e-28	RANBP1	1.44417	9.69e-158	CST7	1.22632	1.31e-124	BHLHE40-AS1	1.16581	2.95e-66	PRF1	0.743146	7.95e-47	CYBA	1.07095	1.35e-06	LTB	1.15606	7.04e-09
GIMAP7	0.393225	8.02e-34	BIRC3	0.426732	6.49e-230	RPS15A	0.698845	0	AC012368.1	0.425172	8.86e-102	IFNGR1	0.470243	8.2e-95	KANSL1	1.54697	0	JUN	1.06082	1.5e-72	IL2RB	1.60727	0	SOCS1	0.422539	0.000307	GAPDH	1.05605	1.48e-21	CIB1	0.758546	3.74e-38	ZEB2	0.568241	0.000591	ADRB2	0.908326	1.02e-53	ITGAM	0.957558	9.61e-121	RPL13	0.602668	1.87e-74	MIR4435-2HG	1.1605	5.01e-92	AC004585.1	0.749269	1.35e-115	ZNF683	1.09283	6.09e-30	MT2A	1.4307	9.18e-103	NCR1	1.21775	1.07e-86	MIR155HG	1.14149	1.67e-21	PLCB1	0.738059	6.08e-14	FCRL6	1.05068	1.32e-06	MBOAT7	1.15512	9.56e-13
EEF1B2	0.388285	1.36e-41	RPS21	0.422992	2.06e-191	RPS28	0.69727	0	NCF4	0.419413	8.63e-146	FCMR	0.465736	9.85e-23	PDE7A	1.54389	0	ALOX5AP	1.05597	2.92e-163	KLRB1	1.57174	0	DYNLL1	0.413405	0.002406	TIGIT	1.04463	6.99e-14	LGALS3	0.754756	0.000108	PTGDR	0.555597	3.31e-18	GZMM	0.906954	4.36e-74	KLRC3	0.926325	1.89e-55	RPL18	0.59636	2.06e-72	LTB	1.1578	5.34e-262	SOD1	0.746344	4.3e-82	PTTG1	1.09256	4.8e-20	UHRF1	1.4188	0	SH2D1A	1.17246	1.08e-43	SH2D2A	1.12251	2.37e-24	GPR65	0.728548	7.96e-10	SAMD3	1.0448	3.73e-07	CTSH	1.10663	7.24e-10
RPS21	0.386463	2.92e-43	RPS25	0.422413	2.45e-223	RPL38	0.694862	0	RPL37	0.417559	2.33e-76	LINC00861	0.463702	1.94e-43	TNRC6B	1.5385	0	TYMP	1.04769	5.29e-07	IFITM2	1.55621	0	PFN1	0.409517	7.03e-45	PPP1R14B	1.04222	1.32e-27	PFKFB3	0.751127	5.82e-19	KLRF1	0.554411	1.35e-10	PRDM1	0.898725	2.63e-20	CD55	0.925669	1.3e-37	S100B	0.59434	8.13e-129	BEX3	1.14851	2.6e-149	TBC1D4	0.734304	1.46e-72	LRRN3	1.08927	6.46e-62	CENPU	1.40828	0	FASLG	1.16613	2.04e-70	TOX2	1.12172	3.24e-44	NFKBIA	0.715957	0.000125	ADRB2	1.04041	3.75e-08	NCOA7	1.10091	1.07e-07
RPL35A	0.385588	2.05e-81	RPL23A	0.421354	3.23e-254	TRABD2A	0.690911	0	ADTRP	0.4169	7.6e-49	PTPRCAP	0.461247	6.79e-54	BCL11B	1.5366	0	TRAV12-3	1.01631	2.9e-24	KLF2	1.54452	1.99e-247	DBI	0.408397	2.35e-07	LDHA	1.02477	0.000557	EPSTI1	0.748293	2.53e-10	ARPC5L	0.543693	0.005269	MYO1G	0.891628	4e-24	SPINK2	0.91946	2.06e-29	RPL21	0.59388	5.43e-72	CXCR6	1.13983	7.63e-25	PHACTR2	0.710327	2.55e-65	SIRPG	1.08275	1.12e-53	HELLS	1.40534	6.46e-268	ZBTB16	1.15696	4.91e-51	CD2	1.10425	3.06e-52	RUNX2	0.703854	3.62e-19	CCL5	1.03395	8.83e-18	SSBP2	1.07273	4.8e-09
LY9	0.384222	2.32e-35	VIM	0.418049	0	RPS25	0.688679	0	RACK1	0.41614	8.2e-78	CTSW	0.457955	0	OGA	1.53539	0	SH3BGRL3	1.01282	2.4e-206	CHST2	1.54068	0	CYTOR	0.402198	0.000116	FASLG	1.01011	6.53e-47	PPP1R14B	0.74322	1.32e-08	ABHD17A	0.540524	2.23e-06	HLA-DPA1	0.880884	5.98e-49	MCTP2	0.916051	4.08e-61	RPL12	0.59382	1.82e-82	IKZF2	1.11358	2.57e-158	CD69	0.709735	1.56e-50	CLECL1	1.07303	2.73e-37	FABP5	1.38763	1.5e-131	CD81	1.15178	3.65e-89	TYMP	1.1024	5.16e-30	ABCB1	0.68334	9.57e-16	TTC38	1.01717	0.000851	UNC93B1	1.06229	2.35e-18
AQP3	0.382076	1.81e-43	PABPC1	0.417304	8.14e-98	RPL18A	0.665412	0	CCR7	0.415277	0.024137	GPR174	0.457584	2.33e-77	TTC14	1.51259	0	OASL	1.00116	1.98e-22	ID2	1.53325	2.22e-218	SERF2	0.401137	4.52e-12	ITM2C	0.974805	1.01e-69	RGCC	0.733839	4.88e-21	SLAMF7	0.539365	7.73e-11	MYO1F	0.873061	5.05e-31	TPST2	0.915781	2.46e-53	RPS9	0.591947	3.76e-82	GBP5	1.10306	3.07e-62	CXCR5	0.708193	1.46e-66	IFI6	1.05557	0.004581	H3C2	1.38493	1.02e-295	HCST	1.11916	1.41e-103	CSF1	1.10217	0.0001	GPR171	0.682053	5.02e-17	TLE5	0.983647	9.28e-20	MMP25-AS1	1.05374	0.000127
SLC22A17	0.380938	1.48e-55	RPL7	0.41442	1.37e-138	ABLIM1	0.66321	0	RPL11	0.415099	1.36e-76	RPS29	0.450196	1.94e-18	GPRIN3	1.49948	0	SAMSN1	0.984003	6.56e-06	AREG	1.51648	4.73e-168	PDE4B	0.398906	4.33e-11	TNFRSF9	0.974685	1.61e-21	EIF2AK2	0.728467	1.77e-06	RPL27A	0.524584	3.57e-14	TRGC2	0.871855	5.45e-70	EOMES	0.914841	2.68e-56	RPS28	0.590437	1.21e-57	TRBV20-1	1.08945	3.2e-15	SFXN1	0.702266	4.55e-48	LSP1	1.05039	4.71e-43	HLA-DRA	1.38358	6.31e-68	CCL4L2	1.11772	1.14e-45	MYL6	1.09104	6.5e-37	EOMES	0.668728	1.69e-14	EMP3	0.959609	0.003382	PECAM1	1.04968	2.12e-11
SYPL1	0.378407	2.85e-50	RPL9	0.409277	2.27e-190	RPL10A	0.656833	0	CPA5	0.414223	8.14e-74	CD3E	0.449428	1.71e-139	MT-ND2	1.49216	0	CTSA	0.977812	3.57e-57	MYBL1	1.50489	1.02e-158	HINT1	0.396656	1.6e-18	LINC02195	0.955763	4.75e-27	SAMSN1	0.716227	0.027145	PLAAT4	0.521046	0.000432	TRG-AS1	0.87163	3.35e-85	NCALD	0.887644	1.38e-56	RPS14	0.589311	2.09e-66	BCL3	1.08303	3.19e-49	HIF1A	0.694165	4.4e-74	ANXA5	1.04415	1.26e-05	NASP	1.38127	2.52e-180	ARHGAP9	1.10438	5.52e-65	C9orf16	1.08286	5.06e-37	SATB1	0.663164	0.000237	VAMP5	0.943156	0.001227	DLL1	1.04598	3.15e-15
RPS3	0.377956	1.76e-123	RPL10	0.406172	2.2e-241	RPL14	0.653955	0	RPS8	0.413032	1.36e-74	STOM	0.449331	3.67e-169	LUC7L3	1.47864	0	TAGLN2	0.970203	2.36e-26	ITGAM	1.47961	5.67e-297	RPS18	0.383791	5.76e-85	FABP5	0.951658	4.24e-20	S100A6	0.695568	1.06e-10	S1PR5	0.517856	3.76e-12	TPST2	0.866109	2.53e-33	MAP3K8	0.880734	2.61e-57	EIF3E	0.583923	8.92e-42	BIRC3	1.074	4.31e-98	RILPL2	0.692406	7.94e-63	PTPN22	1.02933	6.66e-18	MCM5	1.38082	2.42e-221	CD244	1.09236	4.09e-53	HAVCR2	1.0732	9.6e-07	TGFB1	0.653558	4.53e-09	CD52	0.942096	3.65e-17	ZMIZ1	1.03003	4.6e-14
RPS25	0.372482	5.85e-85	RACK1	0.406133	1.14e-182	RPL31	0.651984	0	RPL12	0.411954	7.14e-107	CLDND1	0.445309	1.32e-101	ASH1L	1.4747	0	PLP2	0.970014	3.11e-55	HSH2D	1.45034	6.79e-304	RPL35	0.355153	4e-39	GSTP1	0.935516	2.01e-15	FRMD4B	0.673531	8.63e-38	PIK3R1	0.516756	1.2e-13	KLF3	0.86597	4.93e-61	IL18R1	0.875442	3.03e-62	RPL22	0.583692	1.32e-53	ISG15	1.05706	2.72e-17	RAP1A	0.683443	2.84e-62	TPI1	1.02798	2.79e-18	H1-4	1.37399	4.8e-88	SESN1	1.08564	9.63e-30	SAMSN1	1.06541	1.29e-24	TRAV9-2	0.650737	8.17e-14	PIK3R5	0.92019	1.02e-06	MPG	1.02423	2.05e-09
PIK3IP1	0.372129	1.47e-34	CNN2	0.403539	3.86e-139	RGS10	0.649355	0	FXYD5	0.408899	6.82e-67	ITM2C	0.443128	4.95e-102	PNISR	1.47305	0	TMSB4X	0.969927	0	CD160	1.44561	1.19e-278	BAX	0.349922	0.016264	DUSP4	0.933194	0.042571	MYL12B	0.6707	1.59e-18	PCED1B-AS1	0.512479	0.008539	FGR	0.862234	3.68e-52	KLF2	0.868309	5.06e-30	RPL38	0.580021	3.67e-40	PMAIP1	1.03991	4.08e-76	CD28	0.671575	2.38e-52	CD82	1.01487	6.33e-16	CCNA2	1.36451	0	CD63	1.07374	2.82e-114	HLA-B	1.05037	0.017587	NRIP1	0.640459	4.89e-09	HPGD	0.914479	0.000516	GSN	1.01117	5.08e-44
SLC2A4RG	0.369136	2.59e-60	SLC25A6	0.403299	1.25e-126	RPS16	0.648909	0	MAGEH1	0.406093	9.01e-42	TRG-AS1	0.440056	7.98e-118	TRIM73	1.47076	0	PERP	0.963992	9.99e-45	FLNA	1.44378	2.2e-193	RPS24	0.348477	1.03e-19	APOBEC3C	0.931478	2.03e-21	ZFP36L2	0.662452	3.85e-23	PYHIN1	0.500466	6.74e-06	ITGA4	0.859916	3.34e-51	ATP8B4	0.859323	5.63e-96	RPL29	0.579	5.98e-66	GBP2	1.03405	1.19e-70	ZFP36L1	0.670455	1.77e-58	IFNG	1.01225	7.51e-35	KIF22	1.36312	2.65e-207	MAPK1	1.06295	5.16e-53	SH3BGRL3	1.05033	4.15e-10	SPOCK2	0.635098	1.03e-17	MYBL1	0.910994	0.013421	SCN1B	1.00795	1.39e-17
GIMAP4	0.368525	6.17e-32	SH3BP5	0.400757	1.95e-212	RPS9	0.645646	0	LINC01943	0.40251	9.71e-123	ARAP2	0.438747	5.44e-103	SMG1	1.46751	0	ITM2C	0.961381	6.82e-110	MCTP2	1.43191	4.83e-280	RPL41	0.347367	1.08e-58	HLA-DMA	0.929563	6.32e-20	RBPJ	0.660764	1.59e-14	GZMB	0.496541	1.53e-17	AHNAK	0.852409	1.14e-43	PRF1	0.857634	2.43e-166	RPL18A	0.574987	4.62e-73	LDHA	1.03011	3.05e-28	SLC9A9	0.665891	2.31e-46	PDLIM4	1.0095	9.83e-55	NSD2	1.34543	1.06e-210	EIF3G	1.05313	1.06e-57	SLA	1.03687	9.81e-31	KIF5C	0.629226	3.54e-16	LYAR	0.90975	0.009527	CMTM6	1.00473	7.04e-09
RPL32	0.367484	4.35e-98	RPL29	0.400189	1.32e-207	RPL6	0.644139	0	EIF3L	0.400953	4.15e-14	PDCD4	0.436753	5.41e-94	RSRP1	1.46505	0	ISG20	0.957739	0.000238	MYOM2	1.42796	1.32e-284	TRAPPC1	0.344945	0.001799	CXCL13	0.926945	1.41e-27	IFIT1	0.659334	7.36e-17	FGR	0.486194	9.41e-12	TRGV7	0.848379	5.05e-13	GSTP1	0.851689	1.48e-63	RACK1	0.573975	2.37e-73	LAPTM4B	1.02915	9.34e-140	PTPN11	0.65144	4.73e-61	ITM2A	1.00391	2.85e-12	PKMYT1	1.34187	0	ABCB1	1.05069	2.07e-50	RNF19A	1.03047	1.56e-22	TMIGD2	0.624303	0.027231	SYNE2	0.87854	0.002813	TCIRG1	1.00299	4.99e-07
RPLP2	0.367027	2.73e-80	EEF1B2	0.394619	1.92e-156	NPM1	0.643884	0	TNFRSF4	0.396674	5.22e-86	TMEM109	0.436349	4.67e-110	SMCHD1	1.45647	0	XAF1	0.94845	0.003426	PYHIN1	1.42224	8.64e-253	CFL1	0.344095	1.81e-24	TPI1	0.922532	0.000135	OAS3	0.654792	8.91e-12	S100A4	0.46747	1.82e-15	DUSP1	0.848191	0.000294	ADAM8	0.842123	5.92e-39	RPL3	0.572976	1.63e-62	IKZF4	1.02748	1.28e-112	SIRPG	0.649869	1.52e-48	FABP5	0.997221	4.09e-24	MCM4	1.33287	0	CHST12	1.04949	1.6e-58	ICOS	1.01794	3.64e-40	CERK	0.609482	1.76e-06	ITGB2	0.861667	1.13e-12	SH2D1B	0.998504	6.99e-21
RPS13	0.366318	3.05e-71	RPS16	0.394182	4.2e-197	RPSA	0.643286	0	TRAV8-3	0.395939	5.76e-12	HLA-E	0.433218	2.85e-187	FUS	1.45418	0	PTMS	0.938764	1.26e-52	LYN	1.41034	0	POMP	0.341258	0.000926	CSF1	0.920937	1.91e-29	HERC5	0.653498	1.54e-08	MT-CO2	0.464195	5.17e-05	ITGB2	0.846413	1.78e-74	SAMD3	0.841764	1.21e-50	RPL14	0.568626	3.75e-77	ACP5	1.02304	1.17e-51	SMCO4	0.644665	1.28e-85	PARK7	0.996723	5.43e-28	SLC25A5	1.32486	1.33e-140	FGR	1.04612	2.3e-123	FKBP1A	1.01308	2.87e-18	CTSW	0.598088	5.31e-30	C1orf21	0.858878	0.001014	IGFBP4	0.996296	4.44e-10
FXYD7	0.361245	1.36e-46	RPS7	0.392346	4.85e-236	RPS27	0.641174	0	RPS13	0.394977	1.18e-70	LY9	0.429035	5.49e-41	IL6ST	1.45015	0	CLIC3	0.933799	2.16e-75	HAVCR2	1.41021	0	C9orf16	0.341028	1.34e-05	CD7	0.905067	5.34e-38	TNFSF10	0.653467	4.65e-18	PTP4A2	0.453738	4.23e-08	PATL2	0.842351	1.58e-71	HSH2D	0.841396	5.33e-64	ABLIM1	0.566675	2.72e-44	ZNRF1	1.01987	7.04e-44	GBP2	0.638332	1.67e-59	PHLDA1	0.979732	4.63e-12	DHFR	1.30556	1.33e-277	STK17A	1.04164	1.86e-54	ENO1	1.01204	4.76e-17	TNFSF14	0.596862	3.53e-15	SLC15A4	0.851818	0.004961	AHR	0.995977	4.23e-10
MFHAS1	0.360945	5.74e-59	RPL18	0.390945	3.39e-208	TSHZ2	0.641155	0	RCAN3	0.393988	6.86e-19	PTP4A2	0.41518	2.37e-98	RNPC3	1.44874	0	CD52	0.933779	1.71e-181	GSAP	1.41021	4.56e-300	PSMB9	0.340697	1.01e-05	TNIP3	0.90385	5.22e-24	CD52	0.652186	5.81e-30	MYO1G	0.44915	0.02309	PPP2R5C	0.831558	8.25e-61	SOCS1	0.826168	1.3e-20	RPL9	0.565991	1.83e-54	MYL6	1.00342	7.9e-60	RNF19A	0.620338	4.55e-90	ZNRF1	0.960766	5.63e-12	UBE2T	1.29328	0	TGFB1	1.02637	2.93e-59	NR3C1	1.00944	1.08e-53	TTC39C	0.593514	1.5e-11	TGFB1	0.849274	0.000213	ITM2C	0.995225	3.23e-11
BTG1	0.35967	2.63e-109	RPS5	0.388777	2.02e-191	LDLRAP1	0.639743	2.77e-244	USP15	0.393795	5.69e-73	KCNA3	0.414982	1.11e-36	INPP4B	1.44601	0	IFI44	0.932797	9.23e-10	GZMM	1.40229	0	CD40LG	0.333569	2.01e-76	CLEC2B	0.901848	3.17e-33	MX2	0.651426	8.36e-17	MT-ATP6	0.443787	8.89e-07	FCGR3A	0.830585	4.99e-51	TRGC1	0.823975	1.29e-72	TSPAN32	0.56474	1.76e-116	EZR	1.00259	1.31e-40	LINC00892	0.61487	1.54e-49	PDCD1	0.950046	3.68e-17	CARHSP1	1.29314	2.4e-218	LAT2	1.01702	4.36e-128	ITM2A	0.997674	8.36e-39	MATK	0.592834	2.93e-07	ABHD17A	0.841069	3.11e-05	HLA-DRB1	0.991982	0.000123
CRTAP	0.357329	4.08e-57	PASK	0.387242	1.37e-72	RPL10	0.63349	0	LBH	0.389989	4.46e-47	STK17A	0.408687	5.11e-87	RBM5	1.44582	0	PARP8	0.913254	6.31e-25	C1orf21	1.37754	1.89e-269	TRADD	0.332979	4.5e-07	ACP5	0.894301	7.1e-45	CD44	0.650897	2.89e-40	HLA-DPB1	0.432651	0.000491	AOAH	0.814804	1.02e-25	MMP25-AS1	0.804896	5.96e-29	NACA	0.559766	9.04e-71	MT2A	0.999948	2.35e-16	CD82	0.607015	4.8e-67	CDK2AP2	0.94807	3.36e-11	RPA3	1.28442	1.68e-184	STARD3NL	1.01051	8.22e-44	CD4	0.996096	8e-110	PTGER2	0.589659	0.002496	MTSS1	0.828261	0.000255	CD7	0.977393	9.64e-11
RPL22	0.357293	1.29e-13	ANXA1	0.386845	0	RACK1	0.631783	0	CARD16	0.389492	5.33e-135	LIME1	0.404384	7.18e-37	GLS	1.44311	0	CKLF	0.911724	1.08e-78	TPST2	1.36127	1.41e-250	TPI1	0.328225	4.72e-13	CISH	0.887556	2.08e-55	IRF7	0.649767	2.33e-05	ADGRG1	0.428755	0.000338	S100A4	0.813612	2.03e-41	NME2	0.782346	8.91e-18	RPSA	0.55959	6.46e-63	CCR4	0.999306	3.3e-109	SLA	0.591371	1.37e-53	TRBV20-1	0.936742	9.23e-05	FANCI	1.26444	0	PRF1	1.009	1.72e-112	NPDC1	0.987551	1.01e-46	AQP3	0.580311	4.96e-11	CES1	0.826449	3.82e-21	CITED2	0.976341	0.000773
CD5	0.356772	3.91e-55	RPS27	0.380819	1.24e-167	C1orf162	0.628129	1.7e-306	PIK3IP1	0.38544	2.56e-29	SLC9A3R1	0.40029	7.9e-151	GIMAP5	1.4414	0	RSAD2	0.906915	2.42e-16	DIP2A	1.36014	9.81e-188	HCST	0.326958	5.78e-24	LGALS3	0.884155	7.32e-41	CD40LG	0.647896	6.58e-189	COX7A2	0.413564	1.46e-05	TXNIP	0.808457	9.73e-60	XBP1	0.777044	3.46e-28	EEF2	0.558708	1.78e-46	PIM3	0.99788	8.62e-70	CD4	0.580001	2.3e-29	AHR	0.925124	4.89e-12	TMEM106C	1.26149	9.71e-216	CXXC5	0.995613	1.84e-69	SPOCK2	0.985801	2.9e-82	AHNAK	0.578652	3.49e-10	GNPTAB	0.814475	0.033815	SRGAP3	0.970842	1.41e-10
GIMAP2	0.344506	1.34e-55	RPS14	0.380424	3.17e-198	RPS29	0.625043	0	FTL	0.380443	4.69e-97	LINC00944	0.392818	5.99e-60	SLC39A10	1.43732	0	DRAP1	0.902834	7.58e-62	TXNIP	1.34887	7.88e-235	TIMP1	0.326542	6.04e-13	CRTAM	0.862531	7.69e-57	KDSR	0.629258	2.44e-68	CX3CR1	0.400428	7.56e-09	EOMES	0.803406	6.52e-37	KLRB1	0.760631	4.98e-58	PECAM1	0.544955	1.43e-141	CD82	0.993735	1.23e-38	MAL	0.572529	1.27e-06	ABI3	0.922895	9.78e-17	LDHA	1.25516	1.68e-79	ATP8B4	0.972129	6.49e-77	ARL3	0.979191	9.14e-23	CXCR4	0.577263	2.39e-11	CD99	0.809495	5.09e-05	NFKB1	0.962445	0.000311
CCR7	0.343871	1.85e-07	RPL19	0.379911	1.29e-194	RPS27A	0.624292	0	IKZF4	0.379815	5.58e-138	ARPC5L	0.388603	4.64e-145	ITK	1.43597	0	LMNA	0.895801	5.79e-09	ARL4C	1.33309	0	PAXX	0.326382	0.019863	PTTG1	0.861266	4.4e-05	HSP90AA1	0.621593	6.08e-06	PTPN4	0.392174	0.001864	HOPX	0.795901	1.85e-37	NCR1	0.759285	2.97e-68	BACH2	0.543577	5.89e-62	SOD1	0.992801	6.46e-84	MAF	0.565031	4.57e-66	CALR	0.910866	1.98e-15	BIRC5	1.25016	0	XBP1	0.967992	2.65e-42	SNX9	0.97681	1.43e-45	SLAMF1	0.567401	2.98e-11	YWHAQ	0.791494	0.004176	ZFP36L1	0.944728	2.79e-06
CD3E	0.342349	1.27e-79	RPS3	0.379019	2.38e-203	SNHG8	0.623648	4.86e-225	RPS3A	0.374968	2.24e-64	TRAT1	0.388472	5.74e-32	FAM118A	1.43342	0	ID2	0.891636	9.64e-28	CEP78	1.32856	1.27e-211	IFITM2	0.323637	9.37e-21	IKZF3	0.861233	1.34e-28	SH3BGRL3	0.618435	1.07e-17	NUCB2	0.391264	1.22e-09	MATK	0.791884	5.24e-37	CDKN2D	0.747779	1.62e-31	RPLP2	0.541027	1.63e-59	ARID5B	0.981475	1.02e-78	NR3C1	0.564409	3.94e-54	TNIP3	0.910665	2.88e-25	H1-2	1.24761	7.94e-74	TNFSF14	0.96574	8.52e-37	HNRNPLL	0.958559	1.63e-32	LTB	0.564316	2.85e-18	SH3BP5	0.785174	3.02e-05	ARHGAP10	0.942435	2.83e-08
TNFAIP8	0.340694	9.27e-75	GIMAP7	0.376538	2.24e-108	RPL36	0.622593	0	RPL34	0.372626	3.2e-68	GABARAPL2	0.386472	2.11e-119	LINC00861	1.42734	0	STK17B	0.89107	4.06e-39	BIN2	1.32138	8.31e-259	PRDX5	0.321537	1.39e-05	TRBV7-9	0.84806	2.52e-10	COTL1	0.61658	6.51e-23	AHNAK	0.389651	0.000845	TRAV12-2	0.787447	8.68e-35	SLC16A3	0.738005	3.71e-32	RPL37A	0.535585	1.3e-49	ICA1	0.976809	1.58e-99	FKBP5	0.563727	5.08e-45	SYNGR2	0.906244	3.64e-07	EZH2	1.24633	5.57e-259	APOBEC3G	0.957346	2.37e-54	ZFP36L1	0.946415	9.64e-23	PLXND1	0.560402	6.7e-09	PTPN4	0.781661	0.038474	PCDH9	0.940535	1.27e-30
SSBP2	0.339897	6.09e-27	RIPOR2	0.375404	1.36e-199	CHRM3-AS2	0.621724	0	SOD1	0.371887	1.46e-81	ZBTB7A	0.382714	1.29e-66	ZRANB2	1.42695	0	PPP1R14B	0.880502	2.02e-23	ABI3	1.32005	2.56e-284	PFDN5	0.319524	6.4e-17	CLIC1	0.823905	6.66e-21	EML4	0.610844	4.4e-18	LGALS3	0.37527	2.5e-09	COL6A2	0.78609	4.23e-46	AC008105.3	0.737192	1.24e-27	RPL35A	0.534115	1.74e-50	SIRPG	0.974009	4.04e-77	KIAA1324	0.56356	2.85e-88	TNFSF4	0.906127	1.31e-44	CDKN3	1.23427	5.97e-266	PDCD4	0.952504	5.85e-38	CREM	0.945215	7.47e-14	TRGC2	0.553375	7.97e-14	RAP1B	0.781517	8.32e-05	ATP8B4	0.92959	4.68e-16
RPL21	0.337604	8.97e-57	GPR183	0.374108	9.36e-176	MAL	0.618632	1.09e-225	HACD1	0.370869	1.17e-130	AHNAK	0.382315	4.11e-154	STX16	1.4222	0	CD96	0.878369	1.57e-41	TGFB1	1.31865	3.06e-275	ANAPC11	0.31916	0.011305	PRF1	0.817518	7.6e-54	LINC00892	0.607743	1.55e-74	PECAM1	0.369496	0.014563	BIN2	0.781689	3.85e-31	NCR3	0.735513	1.67e-44	RPS18	0.532803	3.17e-62	SRGN	0.964949	3.88e-44	LBH	0.55922	1.29e-24	C9orf16	0.903307	2.5e-12	RAN	1.22269	4.1e-134	KLRC3	0.938102	2.87e-31	TPM4	0.941938	0.000171	IL4I1	0.552238	1.31e-20	KLF2	0.775891	1.22e-17	MEF2A	0.928458	4.48e-08
PPP1R2	0.335425	1.14e-58	RPS3A	0.373616	6.89e-163	RPLP2	0.616041	0	RPS26	0.367979	2.49e-79	LYST	0.382029	1.05e-124	ANKRD36C	1.42143	0	IRF7	0.874231	6.13e-12	PXN	1.31666	1.06e-204	ACTB	0.31841	2.66e-09	CST7	0.813065	5.35e-44	TNFSF13B	0.604685	6.53e-35	MT-ND4	0.367374	0.001186	SYNE1	0.762076	1.25e-46	C11orf21	0.724934	8.32e-26	RPL11	0.527879	1.14e-49	IL2RB	0.961121	5.27e-42	LINC01281	0.557848	1.15e-85	TRAC	0.90291	7.24e-20	FEN1	1.22005	2.97e-308	TLE1	0.93672	4.1e-43	RUNX2	0.938288	6.77e-35	IKZF2	0.552034	7.44e-10	GLRX	0.772892	0.024382	NR4A1	0.921725	0.03572
RPL11	0.333948	1.59e-86	RPLP2	0.371816	4.58e-191	RPS2	0.613513	0	TTN	0.367417	1.34e-79	CD84	0.381255	1.96e-49	VPS13C	1.41935	0	IVNS1ABP	0.87233	5.8e-07	OSBPL5	1.31435	2.93e-263	PPIA	0.317892	7.69e-08	RGS1	0.810848	2.99e-07	PDCD4	0.604359	7.73e-09	NDUFS6	0.364822	0.005643	F2R	0.752773	7.33e-24	PIK3R1	0.722044	5.9e-17	RPS29	0.525478	3.61e-28	JUND	0.957851	2.65e-25	TNFSF8	0.555482	1.19e-22	TRG-AS1	0.893641	7.04e-15	COX8A	1.21542	7.29e-101	ADGRE5	0.934743	1.7e-53	ID2	0.937311	3.53e-06	S100A4	0.547214	5.94e-53	NDUFB7	0.758541	7.16e-05	NRIP1	0.914473	2.87e-12
RPL13A	0.331052	2.1e-28	EIF3L	0.371161	3.25e-94	RPS20	0.612124	0	THEM4	0.366967	1.11e-18	SLC2A4RG	0.378315	2.55e-46	MT-ND6	1.41739	0	ANKRD28	0.868241	2.51e-23	NCR3	1.31369	1.14e-306	COX5A	0.31407	0.00378	CXCR3	0.804122	2.31e-27	ERN1	0.59686	2.27e-29	PPP2R5C	0.360956	0.000157	ANXA1	0.746216	3.76e-32	LTA4H	0.721719	1.14e-17	RPL31	0.525316	3.02e-53	PARK7	0.936482	1.67e-45	SOCS1	0.545932	1.5e-44	ASB2	0.891284	6.3e-21	SIVA1	1.21416	6.04e-134	GSTM2	0.933876	6.38e-22	RANBP1	0.937159	7.04e-15	CD81	0.546144	2.21e-11	ITGAM	0.757808	3.69e-05	PREX1	0.903237	1.22e-09
SLC40A1	0.329927	5.97e-28	RPL22	0.369383	1.7e-117	AL138963.4	0.609601	5.26e-107	GCNT4	0.365845	8.38e-66	GIMAP6	0.372017	8.01e-45	MUC20-OT1	1.41593	0	TRBV7-9	0.868152	1.18e-11	GPR65	1.31119	7.08e-234	OCIAD2	0.313529	6.49e-08	CAPG	0.798216	5.44e-51	CXCR3	0.578586	1.83e-08	RPL28	0.355329	8.86e-11	CD99	0.743077	2.79e-40	TSPOAP1-AS1	0.719426	8.16e-26	RPL13A	0.524284	1.89e-46	SOCAR	0.935024	1.81e-120	TMEM243	0.54503	3.57e-28	PDE4D	0.886622	0.008207	PTMA	1.21101	2.84e-233	FCRL6	0.930882	1.99e-41	SEM1	0.936079	3.18e-18	RPS6KA3	0.542993	8.18e-06	S1PR1	0.74341	5.62e-06	SLC16A3	0.895397	9.86e-07
SLC9A9	0.327929	2.95e-32	RPL35A	0.369356	2.5e-175	PRKCQ-AS1	0.608266	0	LFNG	0.365815	6.78e-55	ITGB2	0.364466	6.32e-131	SYNE2	1.41424	0	PAXX	0.859509	2.74e-18	SRGN	1.30198	0	KLF6	0.307118	0.000153	RBPJ	0.794439	9.06e-07	OCIAD2	0.567781	9.62e-32	COX8A	0.347005	0.008748	PYHIN1	0.742886	1e-30	CD63	0.71301	2.82e-80	RPL39	0.522252	6.16e-47	ZFP36L1	0.931621	1.35e-71	EGR2	0.544985	5.27e-110	DCXR	0.880768	4.89e-12	HNRNPAB	1.20793	5.85e-154	ACTN4	0.930821	1.72e-41	CAMK1	0.930125	2.4e-22	WDR86-AS1	0.529021	4.64e-13	PPP2R5C	0.742892	0.000157	ID2	0.889433	1.29e-08
NR3C1	0.32757	8.03e-133	CD40LG	0.368036	4.87e-227	RPL24	0.608088	0	SNHG6	0.36559	1.29e-29	CD99	0.363066	8.66e-297	BCL2	1.40641	0	EIF2AK2	0.847533	0.000159	MTSS1	1.26255	3.76e-220	AP2S1	0.301363	5.59e-06	PTPN22	0.793708	1.09e-27	STING1	0.567401	1.07e-38	RPL35	0.345031	5.76e-05	LINC02446	0.73995	1.42e-23	PLCG2	0.707943	1.21e-79	MYC	0.517322	7.4e-37	CD70	0.920296	2.52e-35	FXYD5	0.539357	1.21e-41	DBN1	0.880575	1.1e-28	KIFC1	1.19851	0	SLAMF7	0.929893	3.2e-47	MYO7A	0.929543	2.63e-16	MPIG6B	0.528836	3.93e-05	SRSF9	0.737166	0.004845	KIAA1324	0.882538	1.18e-05
ITM2B	0.326608	3.46e-178	RPL32	0.366088	3.81e-184	RPLP0	0.600743	0	CCR4	0.364469	1.17e-67	NFATC2	0.363021	2.41e-66	PHC3	1.40622	0	FKBP11	0.845214	6.16e-44	GSTP1	1.24661	3.59e-302	PSMB6	0.301293	0.048295	PGK1	0.786865	1.81e-16	PERP	0.546044	0.002068	PLAC8	0.336524	1.26e-06	PIK3R1	0.731706	1.08e-42	AGK	0.706739	6.35e-29	RPL6	0.515729	8.54e-47	DUSP16	0.919613	2.24e-78	FCMR	0.537143	3.95e-10	AGFG1	0.870921	6.27e-17	CD74	1.18123	3.55e-13	HOPX	0.92449	1.11e-61	GZMB	0.928997	7.38e-13	ID2	0.521566	6.39e-08	HSP90B1	0.734919	0.000634	PRPF6	0.875618	5.5e-05
RPS3A	0.325343	2.29e-75	RPL8	0.364827	5.47e-204	RPL12	0.595864	0	NPM1	0.359409	1.73e-20	CD2	0.362612	4.31e-168	ANKRD12	1.4009	0	ZYX	0.842846	3.01e-103	RAP1B	1.2346	0	LY6E	0.297279	5.76e-07	ABI3	0.78646	2.45e-17	TMSB4X	0.541733	2.18e-44	ZBTB38	0.313788	0.021838	PRR5L	0.711802	1.26e-23	ACTN4	0.705216	2.46e-40	CD55	0.515308	7.24e-102	IL21R	0.914069	8.87e-67	PTPN7	0.536665	1.69e-55	IKZF3	0.865211	5.86e-25	GTSE1	1.17958	0	TOX	0.903087	3.26e-28	PGK1	0.927783	1.71e-08	XBP1	0.521034	0.000532	OAZ1	0.730237	0.004383	ILK	0.87447	1.59e-08
PLXDC1	0.323542	1.39e-44	RPL37A	0.364621	9.26e-152	RPS18	0.593154	0	HOXB2	0.356615	3.1e-44	SUN2	0.361225	2.67e-68	GOLGA8B	1.39845	0	APOBEC3G	0.842512	9.21e-22	CMC1	1.23344	2.85e-161	NDUFS7	0.292665	0.021187	TRGV5	0.773486	9.53e-13	SPOCK2	0.537852	3.9e-33	ITGB2	0.310446	4.45e-12	ARL4C	0.708478	1.03e-27	SEC11A	0.692591	1.24e-36	RPS25	0.51007	1.35e-51	MAF	0.912022	1.18e-69	IL6R	0.536457	4.4e-22	PRDX6	0.864974	2.27e-23	HLA-DPA1	1.17066	1.63e-45	COLQ	0.901295	3.77e-43	PDIA6	0.919826	2.69e-14	FEZ1	0.517919	1.53e-07	CD3G	0.727748	0.009369	HMGN3	0.868967	1.71e-06
CD48	0.322412	6.61e-50	RPL12	0.363682	2.81e-199	EIF3L	0.589652	7.46e-224	RPS6	0.355936	1.24e-56	MFSD10	0.35904	1.32e-86	CELF2	1.39706	0	LCP1	0.841212	6.17e-54	CYBA	1.2281	0	SF3B6	0.292297	1.19e-05	PLAAT2	0.771655	1e-23	SLAMF1	0.53479	4.67e-23	ATP5MD	0.303759	0.042877	TRGV4	0.707704	9.85e-30	IL10RA	0.691246	2.09e-22	RPL10	0.507105	4.33e-60	PBXIP1	0.910431	2.69e-103	C9orf16	0.534343	2.5e-64	MX1	0.863611	1.85e-10	CDCA8	1.16992	0	NFKBIA	0.895087	8.76e-08	S100A4	0.917446	1.93e-05	S100A6	0.517848	1.43e-37	ANXA1	0.722492	0.001644	TSPAN32	0.867699	0.001034
RPLP1	0.320263	1.62e-159	RPS28	0.363164	5.99e-174	RPS3	0.586517	0	BEX3	0.354398	2.07e-33	AC006369.1	0.356015	4.78e-54	MT-ND4	1.39699	0	IFIT1	0.838526	1.54e-17	CXXC5	1.21755	1.22e-260	GZMA	0.291281	1.54e-93	TRAV4	0.756497	0.004611	GBP1	0.534446	7.71e-09	IL32	0.302708	0.010351	IFITM2	0.706422	2.03e-15	ITGB2	0.689843	4.81e-30	RPL8	0.50417	7.34e-50	PRDX1	0.888026	8.39e-49	ALDOA	0.530248	1.45e-33	ETV1	0.86271	9e-39	ALYREF	1.16615	2.78e-143	FHL3	0.882509	1.06e-37	PDE4D	0.912597	1.49e-10	AC006369.1	0.511729	2.73e-07	CD320	0.695015	0.007718	BEX4	0.864776	6.71e-07
CXCR5	0.320263	2.11e-32	EMP3	0.362852	0	TOMM7	0.583524	0	MAP3K1	0.352793	5.43e-53	THEMIS	0.353353	2.96e-64	ZNF292	1.39534	0	CXCR6	0.835083	2.28e-38	ZBTB16	1.21089	1.61e-253	RPL18A	0.290046	6.75e-92	CD82	0.756229	1.09e-06	CPNE7	0.534068	7.97e-14	SRI	0.300883	0.046061	TSPAN32	0.704736	1.06e-17	FLNB	0.669373	3.95e-39	RPL15	0.501993	8.19e-71	TPI1	0.883696	1.14e-18	COTL1	0.52866	1.75e-65	JUN	0.856244	4.26e-10	KIF11	1.16501	0	CD300A	0.882117	4.31e-30	TNIP3	0.900572	0.018774	IL18R1	0.507145	6.24e-10	ANXA6	0.681007	0.000545	ST3GAL1	0.863046	0.020577
RPS12	0.31665	4.62e-97	RPS9	0.361864	5.73e-197	BACH2	0.57431	0	EIF3H	0.35092	1.33e-16	PIP4K2A	0.352624	1.82e-70	SPG7	1.3942	0	THEMIS	0.829649	1.59e-47	CHST12	1.20607	9.45e-176	PRNP	0.290006	0.000807	PSMB9	0.755623	2.47e-14	ALOX5AP	0.530449	0.000355	S100A11	0.294874	3.59e-11	PXN	0.701534	6.63e-32	TCIRG1	0.663602	2.88e-24	GYPC	0.499228	1.08e-53	MAP2K3	0.86984	4.07e-35	GLCCI1	0.526612	8.08e-45	ARL3	0.847211	3.64e-22	JPT1	1.16291	4.07e-107	MMP25-AS1	0.872254	2.6e-18	CTSC	0.8991	8.9e-11	IL32	0.506624	6.71e-30	MRPL10	0.670739	0.044933	COL9A2	0.860996	3.64e-11
STT3B	0.315888	2.19e-43	RPL26	0.3606	6.97e-124	PARP11-AS1	0.570376	8.54e-304	POU2F2	0.350188	4.21e-34	PYHIN1	0.350564	1.21e-91	OGT	1.3941	0	CD99	0.826797	1.01e-64	GNG2	1.19497	1.51e-212	LSP1	0.287807	1.96e-10	PIM1	0.754196	4.32e-10	APOBEC3H	0.514561	0.000433	MTPN	0.291462	3.31e-05	PTGDR	0.699244	2.36e-35	RAB37	0.651747	1.08e-19	EIF3L	0.498512	1.56e-26	RHOG	0.868839	5.42e-54	MAP7	0.525333	3.98e-114	FKBP11	0.847069	5.06e-10	IDH2	1.15107	6.58e-112	KRT86	0.866837	3.91e-26	GALM	0.898733	4.49e-26	GZMM	0.500274	0.006062	MT-CO2	0.664301	0.040916	C15orf39	0.85404	7.85e-10
FAM241A	0.314742	4.61e-41	RPS27A	0.358325	1.53e-206	RPL36A	0.570194	6.34e-267	MIR3142HG	0.349664	1.03e-109	PLAAT4	0.348941	5.14e-187	NPEPPS	1.37552	0	CXCR3	0.81956	8.41e-54	CD300A	1.19367	2.01e-174	GSTP1	0.286183	6.46e-09	CPNE7	0.752351	3.68e-19	TXN	0.503872	1.85e-06	RBX1	0.28881	0.018286	TRGV5	0.689939	8.99e-25	RUNX3	0.646069	8.49e-35	NOP53	0.495509	7.04e-36	CUL9	0.864492	7.47e-86	PDE4DIP	0.524952	3.03e-29	ID2	0.843355	2.34e-33	KPNA2	1.14818	2.77e-126	SPRY1	0.866496	1.63e-47	IFI27L2	0.892068	7.73e-10	B4GALT1	0.500025	0.042096	MAGOH	0.654679	0.014664	TNFSF13B	0.84364	5.67e-14
RPS20	0.31277	6.02e-06	GIMAP4	0.356942	1.45e-109	EIF3H	0.564444	2.25e-301	AC243960.1	0.349091	2.09e-15	CBLB	0.346678	1.8e-93	SESN3	1.36877	0	GPR171	0.814184	1.28e-12	TXK	1.19058	0	PYCARD	0.285039	0.000168	SRGAP3	0.748774	4.76e-23	SKIL	0.50195	5.78e-05	TBCA	0.280784	0.000491	LINC00944	0.680585	1.64e-70	TBX21	0.642447	5e-51	YBX3	0.495182	1.46e-106	C9orf16	0.863897	1.42e-23	POU3F1	0.519609	1.77e-75	AHI1	0.832884	1.73e-25	GZMA	1.14476	4.1e-11	MYBL1	0.865143	2.79e-43	TNFAIP3	0.889612	2.47e-15	FOSB	0.487967	4.14e-05	EHD1	0.651065	0.031705	CIDEB	0.839681	8.2e-05
LINC01550	0.311962	3.69e-21	RPL7A	0.354256	3.43e-193	ST13	0.563318	4.59e-221	RPL6	0.347449	1.26e-54	LINC02446	0.341673	1.31e-103	TUT4	1.35504	0	CD3G	0.805368	7.98e-97	IFITM1	1.19032	0	NDUFAB1	0.284871	0.026346	TRGV3	0.745005	7.19e-18	IFIT3	0.501412	0.000346	PNRC1	0.278598	4.24e-07	MT-CO1	0.673229	5.32e-38	TNFRSF11A	0.636031	2.37e-79	RPL7A	0.492336	1.99e-64	PHPT1	0.861095	5.77e-26	MAGEH1	0.518622	2.01e-31	TRBC2	0.832366	2.11e-24	MAD2L1	1.14399	2.02e-259	PRKCH	0.863939	1.67e-29	SIRPG	0.882689	8.28e-14	COL6A2	0.485407	0.006618	SCP2	0.648805	0.028913	SPECC1	0.838885	1.94e-11
RPS27A	0.310051	9.61e-111	RPL21	0.354228	1.94e-161	RPL13A	0.561293	0	SH3YL1	0.34562	1.56e-11	PPP2R2B	0.339458	6.33e-89	USP15	1.34836	0	GABARAPL1	0.803344	2.73e-20	PTPN4	1.18799	4.46e-169	NDUFB7	0.282937	0.00055	CD69	0.741392	2.6e-40	OXNAD1	0.501408	2.09e-09	RAB11A	0.267216	0.02198	TYROBP	0.666065	3.29e-07	HVCN1	0.634825	1.64e-77	RSL1D1	0.490775	3.4e-28	COX5A	0.856499	2.31e-30	GYPC	0.506805	8.32e-27	DRAP1	0.81909	3.46e-14	CENPK	1.13972	6.38e-275	TCIRG1	0.863178	5.95e-36	FURIN	0.874532	3.59e-23	CHD9	0.477534	0.000906	PRKCB	0.631038	0.038291	LAT2	0.83786	2.2e-20
EEF1A1	0.309746	7.21e-61	RPS15A	0.353571	1.48e-187	RPL7A	0.555664	0	RPL19	0.344224	4.19e-73	MMP25-AS1	0.338082	1.86e-29	ZBTB20	1.34826	0	CLSTN3	0.802489	4.24e-16	MYO1F	1.17768	2.05e-122	STING1	0.280193	0.001822	TRG-AS1	0.740741	3.15e-28	IL4I1	0.50126	2.5e-62	OPTN	0.262455	0.023679	RASSF1	0.657796	7.64e-20	ADGRE5	0.628021	1.38e-36	RPS3	0.488004	1.63e-53	ACTB	0.855925	1.45e-78	HIVEP2	0.505911	4.65e-40	ACP5	0.817577	6.02e-08	MCM2	1.13741	3.41e-266	ID2	0.858125	1.72e-50	GBP2	0.871671	4.7e-08	ATF7IP2	0.476354	9.35e-08	CDC25B	0.6297	0.014006	CD200R1	0.836937	0.015193
PBXIP1	0.30907	1.27e-40	HINT1	0.350173	6.03e-168	RPL37A	0.554707	0	EIF4B	0.342715	1.95e-10	ARHGAP25	0.337158	1.74e-43	NPIPB5	1.33512	0	CD7	0.80204	1.22e-198	RASSF4	1.17429	1.2e-251	CCDC167	0.279915	0.006313	ENTPD1	0.739235	1.57e-30	AC020916.1	0.499038	7.92e-08	PITPNC1	0.26188	0.034651	SH2D2A	0.657543	1.56e-05	ITGAX	0.627786	2.17e-98	TRABD2A	0.482516	4.97e-39	DYNLL1	0.848176	2.09e-30	KSR2	0.504787	1.41e-124	BST2	0.813886	1.94e-18	CENPE	1.13108	4.85e-195	PLCG2	0.855749	7.18e-69	BST2	0.868552	1.61e-14	MYC	0.476014	0.014375	PRMT2	0.6166	6.95e-05	HLA-DQA1	0.833295	0.00011
ZFAS1	0.308118	1.53e-49	RPS23	0.341689	6.47e-176	SATB1	0.545759	0	RPL30	0.34005	1.11e-79	SLF1	0.335658	3.56e-63	CAMK4	1.33275	0	STOM	0.800437	9.98e-28	SYTL3	1.17332	5.07e-131	LINC01871	0.278394	0.018206	AFAP1L2	0.733448	2.74e-33	SRGN	0.494945	4.76e-07	ACTB	0.261452	1.16e-05	CCL3	0.655735	3.54e-07	HDGFL3	0.623697	6.14e-32	CLEC11A	0.482457	5.72e-86	VDR	0.844179	1.26e-95	IL16	0.504262	1.17e-13	HAVCR2	0.809281	4.72e-18	COTL1	1.12988	4.25e-44	GYG1	0.850579	2.04e-45	UCP2	0.863154	1.67e-30	SH2D2A	0.475741	6.62e-06	CCND3	0.610499	4.64e-07	CAPG	0.830196	1.22e-09
FAAH2	0.306261	2.68e-27	TRAT1	0.341459	1.35e-144	ALKBH7	0.534866	2.96e-205	YPEL3	0.338834	7.29e-47	CLEC2B	0.335604	3.46e-181	TUG1	1.33195	0	SYTL2	0.799064	8.92e-18	GNPTAB	1.16388	9.44e-212	CMTM3	0.275923	1.56e-05	RAB27A	0.731239	5.88e-11	CMPK2	0.48982	6.14e-08				LILRB1	0.652074	7.81e-69	IFITM1	0.617907	5.51e-37	UXT	0.479327	4.2e-41	RPS27L	0.839224	3.29e-45	SERTAD2	0.498099	1.33e-37	LY6E	0.804521	0.000148	CDCA7	1.12936	1.89e-223	AGTRAP	0.850573	3.54e-39	CD3D	0.847987	2.45e-20	PTGDR	0.471273	5.29e-05	LSM6	0.603104	0.016744	MFGE8	0.828683	0.040983
RPSA	0.30612	7.97e-44	AC119396.1	0.340766	9.75e-140	RPL26	0.532245	0	RPL4	0.336116	6.92e-25	PSTPIP1	0.334911	1.13e-74	GARS1-DT	1.32044	0	MYL12B	0.795412	5.87e-57	PRDM1	1.15032	3.8e-76	PDIA6	0.273277	0.000705	IL2RB	0.726361	0.000253	PDCD1	0.487109	0.00865				TGFB1	0.646888	3.9e-20	TNFSF10	0.616844	9.1e-16	RPL30	0.478672	5.18e-43	PHTF2	0.836145	1.74e-62	TMEM64	0.495871	3.19e-63	YWHAH	0.801931	0.001015	SNRPB	1.12274	1.37e-104	IKZF3	0.84191	9.63e-27	CDC42	0.847171	2.01e-06	PERP	0.469009	8.88e-15	CDC42EP3	0.595501	0.023154	SMAP1	0.82703	0.001423
DPP7	0.305708	1.34e-61	RPL27	0.338903	3.47e-188	ITGA6	0.520724	9.87e-241	ANTKMT	0.332588	3.37e-41	RESF1	0.333642	6.95e-39	CHRM3-AS2	1.31844	0	CD9	0.79536	2.63e-70	MAPK1	1.14474	1.52e-165	SUSD3	0.272495	1.74e-15	HCST	0.721305	3.17e-45	CCR6	0.482006	1.11e-47				ABHD17A	0.645182	1.49e-28	PTPN12	0.610973	1.84e-55	PRKCQ-AS1	0.478411	3.27e-55	TRAF1	0.831838	6.18e-57	SESN1	0.492663	1.01e-13	PTPN7	0.800012	2.09e-22	ANP32E	1.12272	1.27e-137	AC243829.4	0.831439	3.72e-32	RDH10	0.845819	4.95e-38	PNP	0.467047	2.62e-05	ARPC2	0.594147	0.002756	FURIN	0.82655	0.032248
ANKRD55	0.304837	5.77e-05	S100A11	0.338819	0	ID3	0.515391	3.12e-127	GBP5	0.332238	4.37e-130	GIMAP8	0.325768	1.48e-24	DOCK10	1.31713	0	RGCC	0.789869	5.87e-17	LINC00299	1.14308	8.76e-191	RPL10	0.270702	3.5e-69	HLA-DRB1	0.720745	8.26e-29	DNAJB1	0.47218	0.001718				S100A10	0.643389	4.12e-43	TLE1	0.608345	2.11e-39	TPT1	0.475542	3.66e-51	CXCR3	0.825144	4.03e-13	SH2D1A	0.489243	7.53e-20	LPXN	0.799005	1.3e-08	RRM1	1.11789	6.76e-225	AREG	0.818875	1.22e-07	DYNLL1	0.840549	3.27e-12	PDCD4	0.466649	0.001537	CDC42	0.59337	0.009624	CD63	0.826306	5e-08
SNHG6	0.303669	4.16e-45	AHNAK	0.33863	0	SH3YL1	0.513458	1.76e-137	NAP1L1	0.332178	9.05e-27	NCK2	0.325352	8.89e-21	TGOLN2	1.31472	0	TRGC2	0.784709	1.02e-34	CD38	1.14004	2.89e-261	MPC1	0.268893	0.008419	TRGV10	0.71738	2.1e-16	NCF1	0.467092	1.84e-22				APMAP	0.638951	2.17e-27	CHST12	0.604953	3.21e-38	RPL36	0.466299	2.12e-41	UCP2	0.823593	3.7e-60	BCL6	0.486529	1.2e-74	IVNS1ABP	0.792385	3.83e-12	MAD2L2	1.11749	1.41e-171	PLEKHF1	0.811768	3.28e-32	SEC11C	0.836442	5.65e-15	GZMA	0.461765	3.6e-64	PXN	0.581893	0.004336	TYROBP	0.823683	4.85e-53
ITGB2-AS1	0.302617	2.9e-23	CRIP2	0.337834	1.76e-141	RPL8	0.513219	0	CORO1B	0.331707	3.3e-38	IKZF3	0.324634	1.89e-98	RBM25	1.30887	0	CLEC2B	0.781709	8.52e-46	IGF2R	1.12688	2.87e-175	HEBP2	0.264839	0.02042	AC243829.4	0.714868	1.13e-11	TNFRSF25	0.460612	1.28e-33				S1PR1	0.630497	2.6e-51	RPS24	0.603009	3.94e-49	RPS27A	0.464568	4.17e-52	SAMSN1	0.823297	1.92e-24	NDFIP1	0.482712	4.53e-27	FASLG	0.785615	2.38e-13	DNMT1	1.11361	4.02e-162	NMUR1	0.809704	2.13e-43	AGFG1	0.834771	1.54e-20	MYO1F	0.459046	1.98e-07	OSTC	0.572538	0.000558	HLA-DRB5	0.820244	0.001822
RPL5	0.300681	6.88e-54	RPL41	0.337471	2.05e-209	RPS15	0.494821	0	SELENOM	0.330973	2.1e-19	PITPNC1	0.324395	2.32e-41	PAG1	1.30484	0	IFIT3	0.779804	2.24e-12	LAT2	1.1231	1.99e-261	FAU	0.263689	1.77e-31	KIR2DL4	0.712343	3.01e-44	UBC	0.456296	2.44e-11				TAGLN2	0.62816	1.05e-11	LPGAT1	0.601942	1.22e-26	ALKBH7	0.456257	6.61e-32	TNIP1	0.821763	7.37e-45	FAM43A	0.482299	1.08e-61	CLIC3	0.785021	2.66e-16	MCM6	1.10687	3.45e-174	MPG	0.80461	4.28e-33	PARK7	0.834546	5.07e-10	CLIP4	0.458467	0.000158	STK38	0.556806	0.019894	TRGC1	0.811633	1.77e-07
STMN3	0.295618	1.24e-27	RPL15	0.336605	6.73e-187	NSA2	0.490369	1.02e-177	EPHB6	0.328232	1.51e-05	IL16	0.322492	2.42e-24	ZNF506	1.3046	0	LDLRAD4	0.767853	1.5e-11	ITGAX	1.11482	3.84e-207	CMC2	0.260643	0.007462	CTSC	0.709021	4.98e-06	TANK	0.456256	9.6e-05				CHST12	0.627143	4.1e-06	TXNIP	0.601927	2.48e-09	RPS4X	0.454436	1.95e-67	RHBDD2	0.817991	3.27e-46	FABP5	0.482111	1.78e-49	DYNLL1	0.782802	0.00848	FAM111B	1.09428	0	ADAM8	0.79531	3.78e-24	SOD1	0.83184	2.64e-26	ADAM12	0.45734	4.65e-16	BIN2	0.549426	0.003003	HERPUD1	0.810581	1.13e-05
GCSAM	0.294167	1.08e-35	TMEM123	0.335664	9.1e-130	RPL17	0.48437	1.01e-143	RPL35A	0.32675	5.94e-72	MT1F	0.316051	2.42e-63	LINC-PINT	1.30008	0	SYTL3	0.764095	1.38e-06	ADRB2	1.11364	4.74e-127	KLRB1	0.258975	4.12e-44	GPR25	0.707966	6.38e-15	RGS16	0.455386	7.9e-14				LPCAT1	0.625173	8.4e-19	GBP4	0.599006	1.26e-28	RASGRP2	0.452533	8.35e-39	COX8A	0.814434	2.44e-22	LHFPL6	0.480478	2.33e-135	MBD2	0.763733	2.27e-08	SLBP	1.09259	1.32e-157	ITGB2	0.794875	2.71e-38	LIMS1	0.830949	5.93e-34	PRNP	0.454104	1.69e-06	CAST	0.548532	0.024644	RAB37	0.807799	0.000179
CD6	0.294039	5.19e-55	RPL30	0.335353	1.21e-170	C12orf57	0.476176	3.22e-286	RPL7	0.326138	1.82e-21	WIPF1	0.31517	1.45e-70	IL10RA	1.29949	0	HSPA1B	0.752932	0.016852	ADAM8	1.1099	7.57e-124	RPS15	0.254963	5.96e-49	KLRD1	0.707906	9.84e-50	ZNRF1	0.455253	5.49e-09				CEP78	0.624402	4.23e-09	HCST	0.596512	3.46e-43	BTF3	0.450696	8.72e-51	TNFAIP3	0.814265	1.32e-19	CD3D	0.477902	8.58e-83	LINC00299	0.757964	5.71e-23	DTL	1.09129	0	FCRL3	0.787104	2.57e-30	AL606807.1	0.830927	1.59e-54	HPGD	0.449925	6.36e-07	TWF2	0.544922	0.017411	SESN1	0.800426	0.01896
HSP90B1	0.292016	1.12e-111	RPS13	0.33464	2.46e-152	FAU	0.475123	0	CASK	0.325976	5.97e-49	RPS27	0.314369	9.38e-63	IKZF1	1.29863	0	TPM4	0.748167	3.98e-10	SH2D2A	1.10827	6.41e-130	RPA3	0.25393	0.002118	NDFIP2	0.702571	2.38e-14	LEPROTL1	0.451574	2.08e-29				DSTN	0.623043	7.94e-13	ABHD2	0.59535	1.13e-31	SNHG32	0.449241	1.6e-25	EBI3	0.810277	3.53e-124	H2AZ1	0.471831	2.29e-34	PLEC	0.75796	1.99e-06	ANXA5	1.09116	6.3e-88	PYHIN1	0.785121	5.02e-26	GPR25	0.828769	0.005678	NR1D2	0.447185	0.006551	MYL12A	0.534939	0.00044	RAB11B	0.796652	0.001761
LRRN3	0.29117	4.63e-12	RPL27A	0.334243	1.75e-163	RPS7	0.473857	0	ALDOA	0.324911	7.54e-42	KRTCAP2	0.312861	4.79e-83	TTC17	1.29638	0	HLA-C	0.746806	7.33e-52	THEMIS2	1.10482	9.17e-204				GBP5	0.701776	4.79e-05	CCDC167	0.451306	2.5e-05				HLA-C	0.622888	7.1e-46	ITGB1	0.594548	4.76e-35	EIF3H	0.445795	7.11e-29	C4orf48	0.803197	7.7e-29	CNIH1	0.470695	1.16e-21	CD3G	0.75718	6.11e-27	ANAPC11	1.08986	2.14e-103	LSP1	0.783397	6.24e-64	DUSP5	0.827159	3.62e-07	STN1	0.432939	0.000122	CD300A	0.532689	0.022671	STARD10	0.793569	6e-05
RPL24	0.290631	1.74e-39	RPL31	0.332674	7.31e-122	EIF4B	0.471058	8.16e-169	NACA	0.323111	3.79e-53	TERF2IP	0.311123	1.59e-94	MLLT6	1.29493	0	GLIPR2	0.743206	1.09e-25	UCP2	1.08567	1.14e-183				ACTN4	0.699994	0.000865	CCDC107	0.442055	6.96e-05				PTPN4	0.622346	2.72e-18	FCRL3	0.587479	1.7e-27	RPS20	0.44044	1.49e-26	PRDM1	0.801725	3.91e-33	RGS10	0.465108	2.31e-22	THEMIS	0.756543	5.44e-17	NUDT1	1.07929	4.37e-206	DENND2D	0.782604	5.07e-21	CALM3	0.825493	2.05e-21	RGS14	0.430026	0.018576	TRAPPC1	0.524782	0.029237	ERN1	0.787652	0.023468
H1-3	0.289852	1.04e-19	EIF3E	0.331092	9.98e-96	RSL1D1	0.461752	2.48e-160	ZFAS1	0.322285	1.35e-18	DENND2D	0.310555	1.78e-25	TGFBR2	1.284	0	HSP90AA1	0.734961	2.94e-15	SYNE1	1.08247	1.99e-152				IRF1	0.69869	0.000239	CD6	0.4415	3.08e-37				HCST	0.62207	1.38e-47	GIMAP6	0.582273	1.18e-14	RPS15	0.432983	3.95e-57	NFKBIA	0.798649	3.12e-48	CD84	0.4646	1.54e-45	CD101	0.753841	9.77e-15	CALM3	1.07452	2.97e-104	YARS1	0.78128	1.64e-30	VDAC1	0.824329	4.82e-09	NR1D1	0.418975	6.14e-05	GNAI2	0.49394	0.032736	KIAA1211L	0.78681	3.7e-12
MCUB	0.28965	1.66e-45	TLE5	0.329611	1.06e-146	SLC40A1	0.458166	7.79e-155	FBLN7	0.321612	3.98e-17	GIMAP1	0.307797	4.55e-22	AKAP9	1.28256	0	ABI3	0.732316	7.05e-40	MBP	1.07887	2.88e-170				NR4A2	0.695439	5.16e-10	KLRB1	0.440248	0.00109				S100A6	0.618561	2.14e-39	RPL22L1	0.580593	1.46e-16	COX4I1	0.431709	1.2e-55	SDF4	0.798132	5.67e-43	NAB2	0.462571	3.75e-46	RHOA	0.749926	1.29e-06	ENO1	1.07446	5.68e-64	GFOD1	0.776692	5.18e-37	ADGRG1	0.821523	3.45e-20	LINC02084	0.41614	0.010241	SEC61B	0.48015	0.000533	MPST	0.783067	8.08e-08
HECW2-AS1	0.289604	3.43e-60	PI16	0.32957	2.24e-153	RPL27	0.45415	0	C1orf112	0.321474	5.18e-85	ALDOA	0.306998	2.99e-33	SFI1	1.28192	0	PPM1K	0.730147	0.002127	TGFBR3	1.07557	2.9e-112				PSME2	0.690921	0.005094	TRADD	0.439884	1.48e-15				ITGAM	0.613754	0.00188	B4GALT1	0.580056	8.55e-31	RPL23A	0.429818	6.54e-50	GLRX	0.797708	5.1e-62	LTA	0.462119	9.75e-26	PSMB9	0.744129	0.000343	PHF19	1.07295	3.55e-216	FYN	0.774514	1.55e-25	S100A11	0.821331	4.17e-16	TRGV8	0.405568	0.000123	GADD45GIP1	0.446814	0.045033	PTGDR	0.780971	3.16e-05
VSIR	0.288138	5.75e-67	PLP2	0.323785	7.46e-250	LINC01550	0.452372	1.86e-208	SEPTIN6	0.320997	5.58e-21	CD160	0.306089	4.94e-85	KIAA1109	1.28172	0	IFITM3	0.727533	6.88e-25	TRDC	1.06869	9.34e-257				ATP8B4	0.686351	1.65e-24	LPIN2	0.437257	0.007363				PTGER2	0.610154	2.25e-09	CD44	0.575906	4.35e-16	C12orf57	0.429675	4.25e-32	PGAM1	0.796424	2.4e-27	PLK3	0.460853	3.9e-22	ITGB7	0.742147	1.47e-06	TUBA1C	1.0723	1.17e-138	NCR3	0.765906	2.41e-26	LAPTM5	0.81991	1.94e-42	AC020659.1	0.401629	0.010338	PRDX5	0.434699	0.00181	LSR	0.771107	0.043605
RNF144A	0.287741	9.45e-14	TESPA1	0.323163	1.89e-113	AC119396.1	0.449282	2.8e-182	RPL29	0.32039	7.45e-84	IL10RA	0.302951	1.46e-55	PARP14	1.27959	0	KLRD1	0.725887	9.19e-96	CTBP2	1.06811	1.06e-275				IDH2	0.686141	6.52e-17	RUNX2	0.435418	2.11e-15				GPR65	0.605465	1.04e-20	PLEK	0.571744	3.35e-63	UQCRB	0.425559	1.26e-34	PSMB3	0.795329	9.76e-19	BCL2A1	0.456536	3.19e-21	CLEC2B	0.740045	0.001245	MACROH2A1	1.07119	9.07e-148	GPR68	0.762513	4.24e-32	CXCR3	0.815779	0.000327	PBXIP1	0.400037	0.01342	EIF5A	0.419217	0.023798	FAM30A	0.768782	9.92e-22
RPL19	0.287102	1.12e-76	GAS5	0.322845	3.9e-128	RASGRP2	0.446519	8.08e-212	ST13	0.318816	5.56e-12	MCUB	0.300887	6.1e-22	HNRNPH1	1.27943	0	CLIC1	0.722641	3.87e-65	FOSL2	1.0613	2.82e-99				ACTB	0.683509	2.73e-21	TENT5C	0.43353	0.006546				HERPUD1	0.602328	6.14e-19	CEP78	0.570257	1.37e-21	RPL27	0.425087	9.26e-50	PHACTR2	0.789409	5.59e-66	CHI3L2	0.451304	7.55e-08	DAPK2	0.73897	3.83e-22	NCAPD3	1.06951	3.01e-172	ALOX5AP	0.76107	1.73e-56	PFN1	0.814787	2.49e-18	GUK1	0.400004	1.59e-09	NDUFA12	0.417055	0.019441	SPRY1	0.761977	2.58e-08
PDE4DIP	0.287092	2.13e-21	ICAM2	0.321922	1.74e-133	RPL23	0.446045	0	RNF214	0.318783	1.49e-31	PTPRC	0.300665	6.24e-82	ZNF638	1.27856	0	YWHAH	0.718715	4.69e-21	HIPK2	1.06129	1.56e-212				LSP1	0.675405	1.73e-13	GAPDH	0.430946	2.05e-14				LINC01871	0.601978	1.98e-28	AC010186.4	0.567051	1.46e-52	NSA2	0.42353	1.09e-24	SLAMF1	0.78858	1.69e-57	AC090152.1	0.446013	5.95e-57	MYL6	0.723563	4.39e-05	DLGAP5	1.0695	1.21e-287	MYL12A	0.760565	1.1e-63	BIRC3	0.814018	3.43e-10	TNFAIP3	0.397833	3.63e-05	COX6C	0.404879	0.048788	NCALD	0.759373	3.01e-07
PEBP1	0.283035	1.09e-94	RPS19	0.321109	4.71e-242	UQCRB	0.444613	0	CD4	0.318264	1.97e-06	AKNA	0.300326	4.22e-43	CREBZF	1.27742	0	SOCS1	0.717233	1.32e-14	C12orf75	1.06089	2.8e-101				RUNX3	0.675143	2.94e-12	IFITM1	0.429285	5.11e-08				SLC9A3R1	0.601896	3.77e-20	HAVCR2	0.567033	7.44e-33	RPL24	0.420674	6.67e-45	LGALS3	0.786389	5.09e-16	ARID5A	0.445582	5.73e-24	PECAM1	0.721194	1.77e-18	HSP90AA1	1.06759	2.81e-61	CDK2AP2	0.756956	2.47e-25	ANXA5	0.809436	1.33e-05	CDC42EP3	0.395979	0.004755	NUDT1	0.326036	0.00477	IFNGR1	0.758139	0.003605
RPL17	0.281433	2.85e-37	S1PR4	0.308534	1.31e-124	LINC02273	0.444482	4.96e-108	RPL13	0.317346	9.24e-59	RAB37	0.300109	2.59e-33	RBM39	1.26814	0	CYTIP	0.715624	2.57e-30	LPCAT1	1.05936	1.58e-136				SEPTIN7	0.671829	7.74e-08	GPR183	0.426304	2.59e-42				SYTL2	0.600248	2.23e-11	TAGLN2	0.562802	1.5e-36	RPS24	0.42014	1.18e-77	PFN1	0.782621	2.12e-38	ELMO1	0.44441	5.22e-39	PSMB3	0.719742	0.001322	GINS2	1.06588	3.1e-260	ABHD17A	0.75386	2.84e-30	LINC01480	0.808287	1.35e-21	PNRC1	0.393453	0.003991	BIN1	0.314476	0.001048	SLC25A39	0.756314	0.001545
THAP7	0.281089	8.92e-56	ARHGAP15	0.308479	1.59e-134	RPL15	0.442903	0	RPL9	0.316746	1.83e-49	ANTKMT	0.296421	6.98e-38	RAB30-DT	1.26513	0	H2AC6	0.713355	0.017818	JAK1	1.05858	0				UBC	0.670861	9.44e-06	MYL6	0.424228	1.24e-07				TTC38	0.598407	9.01e-10	CD244	0.559203	1.9e-30	FBL	0.415549	8.04e-22	FAS	0.78128	3.92e-40	ARID5B	0.444384	5.48e-28	SERF2	0.719244	3.36e-16	PTMS	1.065	1.61e-57	FKBP11	0.751651	8.11e-26	NDFIP2	0.807254	8.22e-09	CPNE7	0.390946	1.52e-05	ERH	0.297204	0.030641	CCNG2	0.748959	1.87e-09
RPL36A	0.279493	2.66e-10	EIF3F	0.304307	3.26e-103	EIF2S3	0.4402	1.87e-158	SNHG29	0.3149	0.000381	CNN2	0.295834	2.74e-45	LNPEP	1.26491	0	ARHGAP18	0.71225	1.15e-14	PRMT2	1.05709	7.68e-158				ITGA1	0.668213	1.6e-56	PBXIP1	0.422476	3.91e-27				SYNE2	0.592058	4.79e-13	VAV3	0.557915	1.04e-33	REG4	0.414828	3.14e-94	TRAC	0.777901	6.65e-37	PGAM1	0.443591	8.55e-47	BLOC1S1	0.717741	0.011711	ANP32B	1.06073	5.82e-138	BST2	0.746247	1.13e-34	LYST	0.807034	2.52e-13	ODF2L	0.386623	2.57e-06				GNAS	0.740239	1.66e-07
RPS15A	0.27919	1.51e-73	GPSM3	0.298442	1.18e-113	CHMP7	0.438651	8.98e-154	EEF1A1	0.313489	1.75e-46	OPTN	0.295764	1.24e-49	SSH2	1.26363	0	XCL1	0.709811	9.41e-100	SAMD3	1.05614	4.4e-102				CD9	0.654965	8.51e-23	CD4	0.421508	6.72e-87				LSP1	0.590714	5.95e-20	ZFP36L2	0.555467	8.38e-18	RPS19	0.412954	2.65e-66	ISG20	0.776984	2.04e-24	GNAS	0.443316	5.47e-34	ZFP36L1	0.71512	2.1e-22	PPIA	1.05797	4.43e-128	STOM	0.744195	1.01e-36	RAB27A	0.806859	2.54e-05	LST1	0.382968	1.58e-15				OSTC	0.739795	6e-05
CCNI	0.278938	8.13e-35	RPLP1	0.297913	5.28e-214	RPS26	0.434452	4.1e-308	ZNF101	0.311355	3.13e-28	PPP2R5C	0.292976	6.66e-44	UTRN	1.26266	0	AHNAK	0.705838	0.002957	DUSP2	1.05382	6.12e-32				MYL6	0.65389	4.54e-08	CD82	0.420944	2.72e-07				MT-ND5	0.59011	1.67e-39	TGFBR3	0.552805	1.16e-23	SATB1	0.407957	3.31e-45	TAGLN2	0.77342	8.74e-18	FYB1	0.442933	1.02e-08	CCL5	0.714468	3.89e-29	RAD51AP1	1.0574	0	PRDX5	0.743322	3.45e-34	TNFRSF25	0.804071	2.59e-38	REC8	0.379847	0.00019				TNFSF4	0.739336	7.33e-05
HYI	0.277678	2.28e-42	LIME1	0.297608	4.82e-118	COX4I1	0.434205	0	SIRPG	0.309571	8.58e-19	TMX4	0.28851	3.77e-38	SORL1	1.26121	0	IFI27	0.705081	7.82e-15	NMUR1	1.05186	2.21e-187				CD99	0.649725	1.99e-07	CTSL	0.420558	5.04e-50				CXCR4	0.588327	4.87e-59	RCSD1	0.551439	2.01e-10	RPLP1	0.406202	7.11e-54	CD4	0.770685	7.05e-119	RGCC	0.436751	4.78e-10	BAX	0.70158	2.89e-06	CKAP2L	1.05699	0	PDGFD	0.741884	1.78e-28	CD200	0.803218	3.73e-43	BLK	0.367846	3.54e-13				MIS18BP1	0.725604	8.47e-05
DENND2D	0.276998	2.35e-17	RPL35	0.297592	4.02e-191	IL6ST	0.431079	8.34e-268	RPL24	0.308246	2.36e-59	COTL1	0.288037	1.73e-94	JPX	1.2607	0	AC020916.1	0.704978	0.000993	MAP3K8	1.0422	6.58e-122				ZYX	0.646594	6.75e-56	TIMP1	0.419533	1.12e-09				GABARAPL1	0.576324	1.64e-08	TNFSF14	0.543215	1.28e-16	SPINT2	0.406154	3.48e-27	CMTM6	0.770407	4.36e-27	TSHZ2	0.436597	4.38e-12	CD7	0.698982	2.82e-43	BRCA1	1.0539	6.77e-297	S100PBP	0.735526	1.6e-17	MAP1LC3A	0.800876	5.03e-34	B3GNT8	0.363987	1.97e-18				SRI	0.722892	0.000172
CAMK4	0.275851	5.6e-26	CDC25B	0.293632	2.19e-122	LTB	0.428663	0	SNHG32	0.307942	3.19e-15	USP11	0.285824	2.4e-33	TC2N	1.2588	0	SP100	0.701344	8.68e-05	TRBC1	1.04213	4.53e-178				CD3D	0.643136	9.53e-60	MAF	0.418339	3.87e-10				EMP3	0.576068	1.91e-35	GADD45B	0.540184	3.26e-05	IMPDH2	0.403839	3.76e-28	HLA-DPA1	0.767237	4.28e-11	TRAC	0.434721	1.57e-41	AREG	0.689901	9.93e-10	AURKB	1.04807	1.94e-273	SASH3	0.733639	5.31e-29	PRDX1	0.798598	9.4e-23	PTPN4	0.362143	0.020315				NREP	0.711913	4.61e-09
EPHB6	0.274838	6.03e-12	C1orf162	0.292988	3.18e-57	S1PR1	0.427063	2.81e-209	RPS28	0.306067	4.09e-69	BTN3A2	0.28582	6.75e-36	RORA	1.25819	0	PDCD4	0.699624	6.28e-13	MSN	1.04209	1.28e-224				SLC7A5	0.63944	2.58e-06	BCL3	0.415163	0.001607				USP28	0.573853	1.49e-17	G6PD	0.535704	3.01e-21	RPS15A	0.402457	1.15e-41	NIBAN1	0.766472	6.02e-20	TNFSF14	0.43184	7.16e-21	SEM1	0.687791	9.1e-11	BARD1	1.04728	9.23e-178	YPEL3	0.73007	9.61e-20	LAIR2	0.794882	3.31e-10	TRGV2	0.36132	0.000782				SVIL	0.711403	0.017012
KCNA3	0.270413	3.72e-24	RPS15	0.292721	5.63e-183	SNHG32	0.427051	1.33e-138	IL10RA	0.30493	3.25e-85	MATK	0.285667	3.14e-121	CCDC18-AS1	1.25492	0	CD3D	0.687216	4.71e-162	SELPLG	1.0337	5.1e-146				SLAMF7	0.626853	1.61e-16	AP3M2	0.410488	9.87e-10				SRGN	0.572367	2.96e-22	PPP1R9A	0.53341	4.01e-53	RPL36A	0.395644	2.08e-25	CD79B	0.7643	4.54e-66	ITGB2-AS1	0.43161	2.2e-07	MYO1E	0.685923	7.28e-26	SMC3	1.03533	1.01e-151	NUCB2	0.727354	2.66e-07	SERF2	0.79476	1.08e-26	RPLP0	0.357796	2.42e-11				SELENOS	0.706227	0.00142
SORBS3	0.268003	7.39e-43	EIF3H	0.292489	2.71e-97	UBA52	0.426581	0	P2RY10	0.301237	1.84e-33	DGKZ	0.285545	2.41e-33	CDC14A	1.25134	0	XCL2	0.686396	1.6e-54	NCR1	1.02664	6.42e-228				LCP1	0.624022	1.29e-16	IL32	0.402248	1.02e-33				AKNA	0.571905	6.78e-11	GFOD1	0.530873	1.08e-32	EIF4B	0.392049	2.62e-17	NAMPT	0.764043	1.83e-58	KDM6B	0.429407	9.36e-16	STK17B	0.681325	2.17e-13	CENPW	1.03097	7.36e-292	LDB2	0.718994	7.29e-59	PHPT1	0.793666	4.08e-07	S1PR5	0.356988	4.13e-08				TRGV9	0.699142	2.93e-07
DGKA	0.262477	7.41e-10	RPL28	0.289173	1.56e-205	EEF1D	0.425514	0	RPL39	0.29779	3.55e-58	PDLIM2	0.285262	2.95e-41	ANKRD11	1.25077	0	RUNX3	0.683638	1.55e-10	FCRL3	1.02312	2.58e-144				SIRPG	0.62384	6e-11	PAG1	0.398774	0.000119				HLA-B	0.570198	1.11e-20	SLC1A5	0.529433	1.02e-22	RPS27	0.391629	2.93e-26	SOCS1	0.763879	2.59e-25	DDIT4	0.427262	3.15e-09	MT1E	0.680126	0.013806	USP1	1.02767	7.02e-174	CD69	0.717634	9.66e-08	PSME2	0.79183	4.06e-06	GTF3A	0.352123	0.023563				SNHG29	0.687682	0.000191
PRKCA	0.262206	7.68e-16	YBX1	0.288663	9.75e-118	EPHX2	0.420188	1.43e-153	TRAC	0.296764	1.17e-46	CD244	0.285003	1.26e-75	RIPOR2	1.24804	0	KLRC2	0.683482	6.48e-32	RASSF1	1.02269	4.05e-103				TBCD	0.620295	1.17e-34	FBLN7	0.39345	3.55e-29				MT-ATP6	0.568263	9.28e-52	ZNF600	0.528992	5.01e-14	RPL23	0.389189	3.81e-29	TXN	0.763577	4.18e-25	EPHX2	0.427016	2.64e-10	ZMIZ1	0.67984	2.52e-10	COX5A	1.02157	8.19e-79	CCL3L1	0.70983	8.31e-22	ACTB	0.791819	1.98e-12	DBN1	0.34725	5.89e-08				LAPTM4B	0.686696	0.002341
DEGS1	0.262098	5.43e-61	RNASET2	0.285134	8.59e-112	SNHG5	0.416269	2.99e-159	CCDC141	0.295992	1.28e-46	GIMAP5	0.284727	4.89e-05	TMC8	1.24545	0	FAM118A	0.682009	1.52e-07	GFOD1	1.01648	1.28e-195				PLAAT3	0.619649	1.15e-10	EMP3	0.393032	2.1e-07				IL32	0.562816	1.32e-159	FOSL2	0.525889	4.01e-34	SLC25A6	0.379766	2.92e-22	OAS1	0.762173	9.09e-32	C12orf57	0.422336	6.16e-17	PPP1CA	0.677105	0.013778	CCL3	1.01453	5.52e-10	HEG1	0.705388	9.58e-25	UBC	0.790255	1.16e-09	YWHAQ	0.345842	0.01118				OGFRL1	0.683777	3.07e-06
RPL3	0.260996	6.59e-58	GSTK1	0.283384	3.79e-122	UXT	0.407041	7.36e-221	RPS15	0.295244	1.62e-89	E2F3	0.284172	1.59e-46	AC004687.1	1.24155	0	TRGV4	0.679952	8.78e-34	TSPAN32	1.01322	2.25e-121				PARK7	0.618682	0.000127	HNRNPLL	0.392851	2.53e-07				ZBTB38	0.562191	4.4e-33	RUNX2	0.521109	1.11e-21	RIPOR2	0.375944	2.47e-47	IL1R1	0.762004	2.09e-148	ITPKB	0.421277	2.38e-24	ACTB	0.676235	1.97e-12	PFN1	1.01447	4.73e-82	RHOC	0.702476	1.79e-28	COX8A	0.788819	2.29e-09	TMEM258	0.330525	0.049302				ENG	0.677315	0.001094
SORL1	0.260285	1.89e-20	EIF4B	0.280815	3.44e-67	RPL23A	0.401324	0	ANP32B	0.29331	5.75e-19	RAB27A	0.282288	1.37e-91	RUNX1	1.23813	0	IQGAP1	0.678058	2.02e-07	XBP1	1.01098	2.18e-199				CD96	0.617159	2.78e-37	DPP4	0.392775	9.73e-42				MT-CYB	0.561501	6.03e-66	ZBTB16	0.517585	4.49e-16	RPL28	0.374115	1.04e-56	CTSA	0.760969	2.8e-30	SGK1	0.419991	1.42e-32	NR3C1	0.673875	6.59e-15	VIM	1.01312	1.12e-49	PTPN4	0.698732	1.08e-19	CCDC167	0.781814	9.59e-11	CCDC107	0.32034	0.012248				HYI	0.667385	0.000108
NCK2	0.259279	1.16e-21	TSPAN18	0.276296	4.22e-120	RPL41	0.400358	0	BTF3	0.29313	1.42e-37	KIF2A	0.282105	1.76e-35	DDHD1	1.23802	0	CCR5	0.676454	7.21e-12	RAP1GAP2	1.00852	2.97e-136				FKBP1A	0.614979	2.97e-05	PSMA7	0.391691	0.007283				TTC16	0.556306	1.31e-73	RAP1B	0.516783	8.83e-20	ST13	0.372616	1.25e-28	CALM3	0.760851	3.39e-38	PEBP1	0.419609	4.93e-22	IL2RB	0.672783	0.015529	CEP55	1.01232	1.49e-264	ST8SIA6	0.690023	4.95e-23	PTPN7	0.781164	1.16e-11	LCP1	0.316894	0.005748				SKAP2	0.664261	2.84e-08
RGL4	0.258283	2.42e-53	UBA52	0.274364	3.4e-156	H4C3	0.397894	1.66e-132	COMMD6	0.292435	1.48e-30	CYTOR	0.280576	4.1e-146	CASP8	1.23652	0	TRG-AS1	0.675687	2.07e-27	PTGER2	1.00544	5.32e-102				ARPC2	0.614083	0.001011	CDKN1A	0.390603	1.2e-20				KLRF1	0.55583	1.77e-09	LINC01871	0.515097	2.36e-18	EEF1D	0.371986	1.58e-35	LINC02099	0.756847	7.53e-105	SPOCK2	0.418448	9.77e-29	CFL1	0.663112	1.19e-09	LIG1	1.00907	1.83e-197	ADGRG3	0.688883	1.7e-77	TNF	0.780564	0.000121	FLT4	0.316396	1.34e-06				H3-3B	0.663881	1.93e-08
NMRK1	0.256532	3.31e-34	NACA	0.273093	9.44e-118	EIF3F	0.397149	7.21e-226	CXCR5	0.292105	9.45e-29	OFD1	0.280192	2.17e-25	SRSF11	1.23354	0	SMURF2	0.674442	1.79e-23	ADGRE5	1.00432	8.02e-105				ARF6	0.610813	0.000135	AL133415.1	0.389549	2.13e-10				CD52	0.553431	1.23e-92	GATA3	0.514119	5.6e-06	TMEM204	0.362913	2.65e-26	VAV3	0.754383	2.88e-34	SGPP2	0.411398	2.32e-52	HLA-DPA1	0.6544	0.000413	CCNB2	1.00359	1.44e-256	TAGAP	0.686779	8.96e-09	TPM3	0.778871	0.000243	CTSH	0.316071	3.6e-12				AHDC1	0.661576	5.08e-05
PDE7A	0.255115	4.16e-21	P2RY8	0.27202	9.24e-118	BTF3	0.393062	0	EIF3F	0.291579	8.8e-11	ITGAL	0.278077	5.8e-54	NFKBIZ	1.23323	0	FASLG	0.673338	2.11e-23	CCND3	1.00388	2.3e-198				CFL1	0.60688	2.94e-05	C4orf48	0.385574	0.000122				SLAMF7	0.549431	1.24e-12	SPECC1	0.511972	9.63e-28	CARS1	0.361238	2.08e-58	ASB2	0.753051	6.36e-44	EVI2A	0.411194	2.25e-17	PLEKHF1	0.652962	4.46e-14	CDC20	0.99809	1.13e-218	CLPTM1	0.681604	9.77e-18	TXN	0.778695	0.000448	SLAMF7	0.314299	8.12e-06				GPR68	0.660998	4.47e-06
RPS14	0.253571	5.48e-78	NME2	0.270407	8.83e-71	MDS2	0.392272	2.81e-168	RSL1D1	0.290476	9.79e-09	NIN	0.275084	3.4e-20	CDK13	1.23163	0	GALNT2	0.672667	5.72e-35	SPN	1.00314	1.64e-170				MYO7A	0.606118	2.99e-05	NCF4	0.385154	2.51e-07				PLAC8	0.549269	1.99e-42	S1PR1	0.511458	3.15e-07	PPA1	0.359009	3.85e-24	SUB1	0.7504	2.64e-29	NDUFB1	0.410581	1.54e-21	CD2	0.651706	6.91e-28	DNAJC9	0.997926	1.61e-204	SH3BP1	0.669684	4.89e-14	MIR4435-2HG	0.777574	3.62e-09	SEC61B	0.308325	0.00088				INPP1	0.656393	4.91e-06
RPS8	0.252734	4.59e-61	AL133415.1	0.270245	2.09e-94	RPS11	0.377937	0	RPL18A	0.290079	2.14e-75	GRK6	0.275081	2.56e-31	SLC38A1	1.23158	0	OXNAD1	0.670089	8.12e-25	TFDP2	1.00096	2.64e-158				PREX1	0.602584	6.42e-07	PMEPA1	0.372495	1.38e-06				PARP8	0.549209	3.41e-08	CTNNBIP1	0.511123	1.19e-35	RPS7	0.358753	7.63e-42	TOX2	0.749351	1.93e-59	ZNF706	0.409521	3.55e-28	CMTM6	0.650392	0.0262	CENPX	0.994605	4.85e-186	IRF2BPL	0.66676	4.32e-13	FAM89B	0.775952	4.74e-12	THEMIS	0.307754	0.000395				IL1R1	0.655621	3.2e-29
RPL31	0.251993	4.82e-07	RPL24	0.265934	2.47e-138	RIPOR2	0.372751	9.12e-272	CRTAP	0.289022	2.79e-17	PIK3R1	0.275002	6e-35	MBD5	1.22993	0	GZMH	0.669699	1.14e-58	SIGLEC7	0.998209	7.18e-296				DUSP5	0.597045	0.001179	PBX4	0.371413	2.09e-06				DIP2A	0.549192	0.020084	SIPA1	0.511074	4.05e-12	ZFAS1	0.358267	1.49e-25	BTG3	0.746121	1.03e-34	SARDH	0.407556	4.21e-44	HCST	0.649089	0.001745	BRCA2	0.991578	3.56e-238	RIN3	0.665436	3.26e-17	TMSB10	0.775259	1.04e-27	SSR4	0.303524	4.69e-05				FES	0.655087	2.82e-16
RPL4	0.251771	1.69e-20	FBLN5	0.261425	3.53e-51	NOG	0.369518	2.53e-224	RPL18	0.288507	1.16e-64	CD3G	0.273188	1.03e-55	SLC4A7	1.22797	0	GNPTAB	0.665948	3.66e-16	MYO1G	0.99647	7.88e-66				SRGN	0.596671	1.3e-06	CLIC1	0.370922	0.00733				VCL	0.548524	1.39e-16	SH2D1A	0.510254	3.9e-09	CRTAM	0.354521	5.39e-115	INPP5F	0.746045	5.08e-50	FZD3	0.404867	3.59e-62	PAXX	0.640072	0.016247	LGALS1	0.989943	1.7e-21	TESC	0.665334	1.57e-22	TNFRSF1B	0.774052	2.58e-08	LAPTM5	0.303057	0.001069				IGFBP7	0.649551	2.28e-07
SNHG32	0.251768	1.35e-50	LPAR6	0.260931	3.06e-91	RPS24	0.369287	0	BCL2	0.286972	3.79e-61	METRN	0.272594	2.69e-32	MARCHF6	1.22711	0	COTL1	0.664619	1.05e-40	NCAM1	0.992596	4.89e-186				GYG1	0.594484	1.59e-16	PDCL3	0.370894	0.000214				ASCL2	0.544777	1.24e-16	METRNL	0.506295	5.88e-37	CD27	0.353656	5.54e-32	STAM	0.742625	1.2e-84	HSP90AB1	0.404399	1.44e-16	AC090152.1	0.62967	8.49e-11	KIF15	0.988511	6.06e-284	UBB	0.662436	5.02e-39	PLPP1	0.773707	6.85e-12	EEF1A1	0.29974	9.55e-05				CAPN12	0.642783	0.0006
RPL41	0.251443	2.2e-109	RPS11	0.260073	4.32e-99	ANKRD55	0.368999	1.2e-187	SPOCK2	0.286419	3.84e-34	ADAT1	0.271185	8.99e-36	GSK3B	1.2214	0	CLDND1	0.660721	2.99e-06	UBB	0.990959	3.54e-263				ARPC5L	0.591359	0.015877	MIF	0.369453	1.28e-10				CYBA	0.543361	6.78e-16	BTG1	0.504461	1.32e-15	HNRNPA1	0.351662	4.94e-27	TENT5C	0.74231	1.37e-28	CCNI	0.401645	7.57e-21	NOP10	0.628277	0.004898	AC011603.3	0.978802	9.66e-176	PLEK	0.65991	3.32e-53	JUND	0.772682	0.007518	TTC39C-AS1	0.29833	0.002435				SCPEP1	0.637811	0.000112
TMX4	0.251389	1.77e-63	BTF3	0.259533	1.73e-124	TMEM204	0.36878	6.66e-93	CMTM7	0.286202	1.57e-17	YBX3	0.270064	6.61e-70	PNN	1.2213	0	MSN	0.654134	2.16e-27	DTHD1	0.990288	1.85e-135				SEM1	0.589959	0.038384	UBXN11	0.366419	0.003521				RAP1B	0.541687	1.07e-17	RPL17	0.503587	0.021257	LINC01550	0.345328	8.68e-16	NINJ2	0.74187	1.43e-34	ZFP36	0.401482	1.63e-22	VDAC1	0.626707	0.047337	KIF20B	0.975318	2.3e-154	IL12RB2	0.657006	1.74e-39	HLA-DPA1	0.772661	9.61e-09	CST7	0.296865	3.61e-46				LINC00996	0.635879	4.38e-14
RPL37A	0.251221	1.85e-22	CD48	0.258505	4.83e-76	LEF1-AS1	0.366919	3.36e-158	ZFP36L1	0.286092	6.01e-35	LINC01934	0.269833	9.54e-28	CCDC88C	1.21986	0	PLAAT3	0.651996	2.67e-18	SLC15A4	0.981648	7.94e-120				STOM	0.58607	1.09e-09	LAPTM5	0.364045	6.33e-34				KLF6	0.541435	0.002123	HIF1A	0.501383	6.08e-08	SNHG5	0.342456	3.81e-26	CD7	0.738892	5.74e-33	PTPRC	0.39973	3.64e-62	ABCA2	0.625881	3.38e-09	PKM	0.973894	1.87e-72	SLC15A4	0.656059	3.36e-19	MTHFD2	0.769803	3.26e-05	EML4	0.295809	0.000273				DOK1	0.631996	0.000182
RPL36AL	0.250918	2.44e-38	ADD3	0.257287	3.03e-115	SCML1	0.36601	3.91e-167	GBP2	0.283933	1.33e-53	ARHGAP26	0.268038	4.15e-57	TMEM63A	1.21709	0	MYL12A	0.649631	1.74e-143	CXCR2	0.976153	4.49e-214				SOCS1	0.586017	1.84e-05	CFL1	0.363684	8.99e-15				CDC25B	0.539413	3.14e-42	MSN	0.498897	1.93e-20	RPS11	0.337005	2.42e-27	NDUFA4	0.736444	1.22e-31	AC004687.1	0.399082	6.51e-12	SYT11	0.62444	0.000191	DDX39A	0.969512	6.42e-138	FEZ1	0.652516	1.67e-24	HTRA1	0.76878	4.18e-19	CFH	0.292213	2.55e-05				TOX	0.631809	0.000153
TXNIP	0.250892	9.98e-41	RASGRP2	0.256879	4.1e-115	PFDN5	0.364339	0	RPL3	0.283783	9.68e-58	ZFP36L2	0.26802	1.61e-56	PSMA3-AS1	1.21679	0	CBLB	0.645823	0.000101	SYTL1	0.974484	5.53e-147				SPRY1	0.585502	2.09e-26	ANTXR2	0.359543	4.98e-08				MT-ND4	0.534645	1.92e-52	CCR1	0.497734	1.32e-51	CHCHD10	0.333337	1.35e-37	LPXN	0.734542	5.96e-20	CTSB	0.398226	2.45e-35	CLEC2D	0.620558	1.28e-13	ATAD5	0.968394	7.34e-223	PLAAT4	0.651695	9.23e-22	RAB11FIP1	0.766132	4.29e-12	HCST	0.287326	2.82e-07				RNF130	0.630301	3.17e-05
ERN1	0.25082	7.92e-67	MYC	0.255403	1.72e-52	AK5	0.362966	2.12e-231	RPS27	0.282859	7.42e-62	TSC22D4	0.266972	3.9e-45	RNF19A	1.21397	0	CD55	0.645631	7.16e-25	PTGDS	0.971901	2.47e-80				PPP2R2B	0.582618	6.9e-06	CCNH	0.359339	5.74e-05				CD320	0.534359	1.05e-24	MBP	0.497377	5.65e-11	APBA2	0.331661	9.64e-45	STING1	0.733148	3.76e-40	TRBC2	0.396649	8.86e-23	RAB27A	0.617753	5e-06	MYBL2	0.968266	2.56e-308	DUSP6	0.651341	1.39e-32	LINC00963	0.756155	5.35e-11	RPL36AL	0.280089	0.0084				TMTC4	0.623518	0.024542
GIMAP5	0.250493	0.001235	CCR4	0.254159	1.16e-132	COX7C	0.358836	1.74e-288	INPP5F	0.281923	8.16e-60	WNK1	0.26688	4.44e-31	LRBA	1.2126	0	LINC01871	0.643542	1.18e-46	PRR5L	0.971458	1.88e-93				AKAP5	0.582572	8.68e-12	HIF1A	0.358271	2.9e-05				CALM1	0.532483	3.42e-20	SACM1L	0.496586	7.22e-24	UBA52	0.328269	8.25e-37	ARF6	0.728948	3.73e-16	EIF3L	0.395965	6.04e-07	HLA-DMA	0.616657	2.07e-07	NCAPH	0.96527	1.88e-259	USP28	0.649862	7.7e-20	LINC00892	0.752908	9.47e-36	IFNG-AS1	0.2784	1.22e-05				LZTFL1	0.618452	3.52e-05
DPP4	0.25006	6.44e-22	NPDC1	0.25354	8.27e-133	FBL	0.357091	1.23e-143	DNPH1	0.280717	3.96e-59	NEK7	0.266367	1.59e-28	TMEM131L	1.20889	0	G3BP2	0.639673	4.79e-08	CD244	0.968168	2.19e-154				STK17B	0.579136	5.38e-27	TTC39C	0.355485	3.72e-06				ZFP36L2	0.531104	2.15e-09	CTBP2	0.495865	9.6e-47	PIK3IP1	0.327855	2.64e-20	PRNP	0.727557	4.67e-23	HSPA12A	0.393251	2.76e-79	SF3B5	0.613866	0.00073	CCL4L2	0.964595	1.24e-05	RAB11FIP1	0.648179	3.2e-33	YWHAQ	0.751862	3.2e-10	CCR5	0.266477	1.88e-07				RPS24	0.61384	5.55e-06
			LDHB	0.252107	2.47e-65	RPL28	0.353823	0	RPS7	0.280716	5.96e-66	LINC00649	0.266183	2.31e-18	BIRC6	1.20596	0	GRAP2	0.634806	1.16e-20	SLC9A3R1	0.963674	5.41e-167				IL9R	0.57767	6.61e-16	CRIP1	0.35161	0.040718				PAXX	0.530848	0.001403	ARPC5L	0.495319	2.08e-22	LEF1-AS1	0.327567	8.06e-25	PPM1G	0.727012	7.71e-31	UQCRC2	0.392556	2.82e-19	TMEM167A	0.612337	1.69e-05	LSM4	0.96334	3.92e-147	POLR2L	0.647814	1.42e-24	CTSB	0.75171	1.1e-33	STOM	0.264441	0.031102				HNRNPA1	0.613645	2.89e-05
			UBXN11	0.251898	3.72e-77	SLC25A6	0.351639	2.22e-166	UXS1	0.280622	2e-14	DNAJC1	0.265898	5.9e-58	MYCBP2	1.20442	0	CFL1	0.631513	3.37e-85	RUNX3	0.963604	4.64e-98				CTSA	0.571062	7.82e-17	AQP3	0.348358	9.57e-47				IQGAP2	0.5296	2.95e-10	HLA-A	0.494844	2.86e-15	RPL17	0.324804	2.24e-24	FKBP1A	0.724612	1.06e-23	RNASET2	0.392034	2.17e-10	EDF1	0.608204	0.002529	SNRPD1	0.963318	1.29e-144	SFMBT2	0.645534	1.22e-20	ATP5MC3	0.751379	0.000205	TRGV3	0.258349	0.021042				TCF4	0.613356	3.98e-24
			TMSB10	0.251659	5.67e-280	NDFIP1	0.351254	9.7e-141	MYC	0.278911	1.01e-08	TRGC2	0.265259	1.48e-117	UTY	1.20095	0	CYTOR	0.630959	0.005827	G6PD	0.959983	5.63e-154				PPDPF	0.570869	1.51e-09	ABRACL	0.346479	1.49e-05				IRF1	0.523135	2.23e-13	MPG	0.492829	3.54e-18	ITGA6	0.324788	4.01e-24	LY6E	0.724426	0.01685	ZNRF1	0.390838	4.6e-57	LCP2	0.608107	2.8e-23	CDCA2	0.960463	1.62e-272	CDHR1	0.644038	8.25e-35	EPSTI1	0.747967	8.29e-07	RGS2	0.25748	0.000115				PNP	0.611475	0.015463
			SNHG29	0.250613	1.98e-120	RPS4Y1	0.348497	2.2e-188	CCM2	0.277782	5.21e-22	RPL17	0.264688	2.58e-08	ZC3HAV1	1.19995	0	CHST12	0.626905	7.55e-09	OSTF1	0.959615	2.14e-176				APOBEC3H	0.568661	1.42e-10	NDUFS5	0.346301	0.001734				MT-ND4L	0.523126	1.77e-33	EIF5A	0.492636	6.85e-19	RPL41	0.322268	2.93e-36	PELI1	0.721647	2.98e-67	PDE7B	0.38818	2.08e-78	HSPB1	0.606814	5.74e-10	NCAPG	0.96039	3.99e-267	CLDND1	0.639318	3.94e-16	PSMB3	0.745556	0.001151	MKNK1	0.25368	0.001821				VAMP8	0.6057	0.000569
						BEX3	0.346356	2.49e-96	CMTM8	0.276798	1.01e-05	CCR5	0.264556	6.17e-124	JMJD1C	1.1947	0	PDE4D	0.616217	0.001355	ACTN4	0.955539	1.88e-71				DRAP1	0.564602	7.25e-10	BTG1	0.342644	1.7e-16				SH3BGRL3	0.523117	3.16e-30	RGS3	0.492228	4.39e-14	USP11	0.317518	6.45e-57	LAG3	0.720786	0.004968	BTG2	0.386813	0.000131	CCDC107	0.605921	0.001822	H1-3	0.959101	1.27e-75	ANTKMT	0.63317	1.83e-12	PTPN11	0.735899	1.58e-13							TNFRSF14-AS1	0.603199	0.000614
						APBB1	0.343961	9.9e-124	SESN1	0.275938	4.49e-16	PSMB8-AS1	0.264306	4.56e-39	ATF7IP	1.19165	0	SLAMF7	0.614513	5.38e-26	CD7	0.939326	0				TLN1	0.563127	0.012701	PLK3	0.340181	1.34e-19				RUNX3	0.522367	0.023365	EIF3G	0.491087	4.79e-12	FAU	0.315509	1.27e-39	CDV3	0.718622	2.81e-35	ZNF831	0.386667	3.97e-36	ATP10D	0.60079	3.79e-08	NUCKS1	0.958034	2.86e-109	PHYKPL	0.626578	1.21e-10	ARID5B	0.729935	2.09e-20							IRF2BP2	0.5968	0.006683
						TMIGD2	0.343935	0	EEF1B2	0.275859	9.61e-42	CD74	0.263833	3.79e-267	LENG8	1.19116	0	BST2	0.612553	4.44e-31	SH3BP5	0.934968	7.04e-101				MYL12B	0.562536	3.05e-06	CRYBG1	0.340119	0.015142				SLAMF6	0.520856	1.37e-08	SMAP2	0.489446	0.000273	SNHG7	0.31055	7.75e-20	CACYBP	0.716664	1.3e-33	GAPDH	0.383806	2.3e-148	MAD2L2	0.598937	0.001276	SNRPG	0.956892	5.02e-101	NDUFB2	0.626306	3.88e-19	SYT11	0.728125	1.62e-08							PRAM1	0.595675	2.19e-15
						ANP32B	0.3423	1.08e-162	PEBP1	0.274601	1.21e-23	DGCR6L	0.263586	8.81e-45	FNBP4	1.19047	0	ATP10D	0.608506	1.51e-13	GSN	0.934201	2.77e-200				GOLIM4	0.562168	7.61e-10	CTSB	0.336281	1.31e-38				CAPN2	0.520648	3.71e-09	RPL37A	0.483652	3.39e-11	NME2	0.309755	1.01e-24	SERPINB9	0.713591	1.17e-27	TRAF1	0.383304	1.18e-34	PLPP1	0.597871	9.93e-14	LINC02446	0.953175	9.22e-18	FOS	0.62524	1.41e-07	CLECL1	0.72119	1.49e-25							KCNMB4	0.591039	6.3e-05
						FBLN5	0.341547	8.41e-56	RPS12	0.274121	4.39e-55	OAZ1	0.26257	5.29e-94	RBM6	1.18914	0	PLAAT4	0.606959	2.59e-33	HLA-A	0.925986	3.89e-122				CD81	0.561405	3.64e-11	DSE	0.334688	7.78e-12				P2RY8	0.51972	2.4e-23	STK17A	0.482566	1.12e-13	ANTKMT	0.308581	1.08e-35	TPM4	0.712676	2.08e-16	TESPA1	0.381527	2.62e-09	IFITM2	0.594427	0.002694	SMC1A	0.948976	1.62e-165	YWHAH	0.624142	1.55e-20	PSMB2	0.717731	4.76e-08							PPP1R9A	0.584413	1.96e-13
						CNN2	0.337213	2e-197	FBLN5	0.273224	1.66e-13	PET100	0.262285	6.35e-39	CCNL2	1.18815	0	SHFL	0.605582	0.003406	MAPRE2	0.922716	4.13e-107				RAC2	0.56104	3.63e-07	B2M	0.334504	6.18e-41				RAB29	0.519689	1.29e-11	SPRY2	0.482263	1.16e-35	PSMA1	0.306134	2.85e-51	C1orf112	0.710592	4.85e-42	FAM107B	0.3782	4.74e-22	CD74	0.593346	0.006833	CFL1	0.946816	1.2e-65	KDELR2	0.62147	1.67e-13	NINJ2	0.712883	7.31e-23							FCER1G	0.576251	4.8e-29
						ZFAS1	0.336096	2.04e-158	RBM38	0.271239	8.53e-27	CD48	0.260151	3.14e-09	CFLAR	1.18545	0	PRNP	0.603432	1.58e-18	STARD3NL	0.922657	3.48e-120				PTPN7	0.559867	2.95e-07	JUNB	0.333492	1.53e-21				DTHD1	0.51967	1.35e-05	IRF1	0.481878	1.17e-22	MCUB	0.305667	6.46e-22	EPSTI1	0.7105	8.84e-41	CDK5R1	0.378116	5.13e-16	CENPX	0.593185	4.78e-08	RACGAP1	0.946422	4.5e-206	SPTSSB	0.617227	5.14e-26	TOX	0.712516	2.98e-06							GALNT1	0.573896	0.038792
						CTSL	0.33488	6.83e-178	PDE4DIP	0.268325	2.24e-24	AC004687.1	0.25985	0.000636	USP34	1.18525	0	IFI35	0.603148	0.000581	IL18RAP	0.921178	6.89e-138				GUK1	0.559708	1.63e-05	PPP1R15A	0.329979	0.005852				ITGAL	0.518663	2.28e-21	SLC25A39	0.480725	1.11e-11	HSP90AB1	0.304142	4.98e-36	OAZ1	0.709756	2.94e-32	EEF2	0.374293	3.5e-16	LDLRAD4	0.585313	0.003896	CHEK1	0.945481	1.97e-245	TNFRSF18	0.616762	4.57e-15	LY6E	0.710944	0.009392							SDC4	0.571809	0.014533
						MCUB	0.333902	1.45e-113	LSR	0.266708	2.83e-10	ITGA4	0.259239	1.72e-82	CHD2	1.18352	0	ZFP36L2	0.593794	1.19e-11	CCL5	0.917864	1.73e-92				UBALD2	0.559426	0.003656	CD5	0.32915	1.83e-27				SSBP4	0.518381	8.6e-17	HLA-F	0.480091	1.96e-12	NAA16	0.303832	2.78e-37	MX1	0.709178	3.41e-14	VSIR	0.373174	1.69e-06	IFI27L2	0.584228	7.54e-05	CCDC167	0.944909	6.85e-166	PAXX	0.612719	3.04e-29	ADAM19	0.708309	8.05e-26							CDK2AP1	0.563964	1.71e-06
						SNHG7	0.33346	1.16e-122	TRBC1	0.266591	1.29e-35	FCRL6	0.258835	2.67e-129	LINC00402	1.18277	0	APOBEC3C	0.593279	4.73e-08	CTSC	0.912517	3.06e-164				PSMB10	0.559214	3.52e-05	LUZP1	0.327812	0.011159				GNG2	0.517725	5.69e-05	PLCL2	0.479567	7.39e-10	TMIGD2	0.303359	2.58e-47	NCF4	0.708326	4.27e-38	CD5	0.372166	1.36e-09	FIBP	0.584001	0.017224	ENTPD1	0.943377	7.5e-69	GNPTAB	0.610825	1.42e-20	SUB1	0.707754	7.76e-10							ELOVL6	0.561575	0.003537
						HNRNPA1	0.331488	5.72e-215	RPS4X	0.266146	8.49e-64	SHFL	0.258279	2.05e-47	MSI2	1.17838	0	PGK1	0.593212	3.78e-24	LSP1	0.907828	1.63e-166				ANXA5	0.557856	0.023637	TMEM123	0.322325	4.48e-20				MAPK1	0.515576	1.15e-11	EVA1B	0.47913	4.31e-29	NOG	0.301109	1.11e-22	PAK2	0.706936	7.98e-33	HDAC7	0.370525	1.2e-23	GZMB	0.582816	4.32e-26	PGAM1	0.942163	1.4e-78	TLN1	0.608207	1.27e-21	C4orf48	0.707606	6.77e-10							PNRC1	0.561301	0.004704
						SARAF	0.330981	9.92e-196	PHACTR2	0.264316	1.45e-25	GUK1	0.256078	2.83e-150	HCG18	1.17667	0	TBCD	0.590798	1.94e-17	AKNA	0.904548	3.81e-58				TMSB4X	0.557164	3.36e-21	H3-3B	0.319112	1.89e-08				PIK3R5	0.507804	3.34e-08	LINC00299	0.474696	1.27e-36	RCAN3	0.296526	1.01e-21	SNX9	0.706464	3.02e-62	ANP32B	0.370388	9.23e-13	NSMCE1	0.581874	5.72e-11	MIS18BP1	0.941235	1.94e-137	MIB2	0.604891	3.84e-07	IGFLR1	0.703274	2.88e-15							H3-3A	0.5602	0.000773
						KLF2	0.330259	0	TAB2	0.262634	2.5e-38	TXNIP	0.254689	7.32e-28	MAN2A1	1.17344	0	IFITM2	0.588763	7.92e-62	CD63	0.903789	3.87e-180				FOSB	0.554355	0.020607	GSTK1	0.317469	2.22e-05				RAB9A	0.5045	5.96e-12	ARAP2	0.47269	3.83e-20	EIF2S3	0.295191	3.44e-27	RANBP1	0.705895	3.11e-23	PRDX1	0.370132	6.35e-33	ATP5MF	0.581363	0.000237	CENPN	0.938493	1.51e-244	SACM1L	0.603818	2.1e-13	MAP2K3	0.701669	6.89e-09							UBB	0.556623	0.002777
						ERP29	0.328945	5.47e-148	RPL10A	0.262397	1.41e-45	LCK	0.252414	2.04e-68	NFAT5	1.17325	0	ACTN4	0.587339	0.020174	TLE1	0.901512	1.74e-194				DAPK2	0.551213	6.76e-13	TRAT1	0.316981	6.52e-42				TRAV13-1	0.501865	9.8e-12	TSPAN32	0.471239	8.62e-17	SH3YL1	0.294215	2.2e-12	COX17	0.705412	6.65e-26	HMCES	0.369681	6.76e-23	CTSW	0.572016	2.57e-20	UBB	0.933919	7.22e-45	CYRIB	0.603507	4.42e-18	SNRPB	0.695158	1.1e-05							TSPAN3	0.554443	0.027638
						SPINT2	0.328795	2.94e-63	TSPAN5	0.262282	2.39e-29	PNRC1	0.25153	2e-27	CLEC2D	1.17204	0	CIB1	0.587295	5.96e-15	CARD16	0.892945	3.65e-162				RAB1B	0.550041	0.001349	BATF	0.316798	0.003341				MBP	0.501344	2.8e-16	CBLB	0.469128	6.04e-21	LBH	0.292408	2.97e-26	CD58	0.70322	2.54e-20	CPM	0.369086	4.43e-107	COTL1	0.571732	7.94e-05	SRSF3	0.933482	1.09e-106	PPP1R18	0.603062	1.02e-19	ASB2	0.693982	1.5e-10							HDAC9	0.534107	7.19e-11
						RCAN3	0.323484	1.95e-111	GPX4	0.26083	5.31e-18	MRPL10	0.250972	3.12e-51	PLCL1	1.17149	0	RAB27A	0.586658	4.46e-11	MLC1	0.889483	5.22e-221				CHST12	0.547013	1.37e-09	NFKBIA	0.316669	2.01e-19				PTP4A2	0.50111	1.98e-30	MAFF	0.467301	3.39e-29	RPL35	0.290251	3e-33	CLIC1	0.700169	3.91e-07	HNRNPA1	0.368584	1.62e-24	RGS2	0.571193	4.07e-05	IFNG	0.933369	3.85e-27	SAMD3	0.602997	5.9e-14	LTA	0.693371	1.05e-06							SPRYD7	0.52447	0.032682
						APEX1	0.323374	3.95e-118	SNX20	0.260483	7.14e-18	RPL36AL	0.25077	7.47e-20	KMT2A	1.17104	0	TRAC	0.584852	2.41e-18	DDIT4	0.886808	1.26e-177				GPI	0.544028	4.14e-11	CSRNP1	0.313694	0.007636				IER2	0.500018	1e-08	RIPOR2	0.464739	4.09e-11	PFDN5	0.287831	7.52e-25	DDX24	0.699726	2.62e-30	XXYLT1	0.364106	4.56e-36	TOX2	0.568241	6.17e-10	C12orf75	0.932354	1.07e-132	RALBP1	0.599953	8.04e-12	UBB	0.683535	8.31e-06							STAC	0.524061	3.49e-06
						RPL35	0.319646	0	NABP1	0.259344	9.33e-56				KMT2C	1.16939	0	YWHAQ	0.578591	3.21e-07	PSAP	0.876916	1.49e-140				LCP2	0.543441	9.8e-28	PER1	0.309531	0.028776				PRMT2	0.488763	1.68e-12	PDE6G	0.464032	5.7e-36	AC119396.1	0.28706	2.44e-16	NOP10	0.699652	6.3e-19	NAP1L1	0.362899	3.03e-16	UBC	0.557347	4.69e-05	FBXO5	0.929749	4.04e-215	GLCCI1	0.596949	3.89e-11	VDR	0.680551	4.6e-23							GNAI1	0.516283	1.19e-07
						RPLP1	0.318595	0	DBP	0.258798	4.13e-11				DMTF1	1.16637	0	SEPTIN7	0.575063	6.27e-12	ARPC2	0.8739	4.05e-263				MAP2K2	0.538787	4.11e-09	ARHGDIB	0.304106	4.91e-17				NR4A2	0.484354	0.014228	SYTL3	0.460268	4.46e-14	COX7C	0.281034	1.64e-24	ARL6IP5	0.699191	1.38e-31	COX7C	0.362488	2.6e-19	CARS1	0.556583	9e-07	YWHAH	0.929629	6e-142	PKN1	0.595588	3.14e-14	ARPC2	0.680446	0.000284							SERTAD2	0.511512	0.024032
						IMPDH2	0.318237	8.02e-107	GABARAP	0.258295	4.19e-40				FYN	1.16383	0	CMPK2	0.574709	1.4e-08	PLEKHG3	0.871687	5.03e-102				ACTG1	0.535801	5.41e-20	HEBP2	0.303121	0.000214				TSPAN2	0.481541	5.46e-17	CD160	0.459532	2.86e-11	RPL26	0.27957	2.29e-42	B2M	0.694279	8.14e-40	HINT1	0.361662	9.49e-24	HMGB1	0.555866	9.95e-14	FAM111A	0.926191	8.96e-145	PIK3R1	0.590262	3.72e-12	LIMA1	0.680003	2.18e-19							TPI1	0.506195	0.027118
						RPS19	0.316657	0	RPL14	0.25633	4.23e-54				CBLB	1.16214	0	SRGAP3	0.57088	7.43e-10	SLAMF7	0.867	2.34e-97				GLIPR2	0.535518	7.67e-06	CTSH	0.302273	2.55e-33				YWHAQ	0.48086	0.000268	APMAP	0.459413	4.61e-24	S1PR1	0.279483	3.47e-26	PTPRJ	0.690412	9.32e-35	NDUFC1	0.36027	5.86e-20	LCK	0.554204	7.46e-12	CYTOR	0.923044	2e-101	GRK2	0.586188	1.75e-07	AHI1	0.677968	8.64e-14							HSP90AB1	0.503761	0.021876
						TMEM123	0.309678	1.28e-142	KIAA0040	0.255022	1.29e-21				GCC2	1.15995	0	LRRFIP1	0.56953	0.00011	CAPNS1	0.866409	4.02e-99				TNS3	0.533331	0.017381	P2RY10	0.30153	0.009263				OSBPL5	0.480016	1.49e-06	C1orf162	0.458349	3.37e-07	EPB41L4A-AS1	0.277167	2.34e-10	GLCCI1	0.689687	5.01e-59	PELI1	0.359998	5.87e-27	COMMD8	0.550924	0.004078	RGS1	0.922814	2.11e-43	RGS3	0.58568	4.19e-17	SYNGR2	0.675205	2.56e-10							IL17RE	0.503325	4.31e-06
						SERP1	0.307584	4.32e-141	SNX9	0.252076	1.85e-16				GPCPD1	1.15868	0	TMEM50A	0.569505	7.46e-11	DBI	0.863866	1.39e-170				GPR171	0.532392	6.86e-21	HNRNPUL1	0.295684	3.21e-06				ANXA2	0.478699	0.02869	ICAM1	0.455839	1.64e-15	PCSK1N	0.27634	5.91e-23	NINJ1	0.688935	2.69e-35	HACD1	0.355012	2.4e-42	SEPTIN7	0.547363	0.001501	ACTB	0.921584	5.31e-53	HDAC9	0.583885	2.76e-36	RHOA	0.67035	5.45e-05							ATOX1	0.498838	0.000966
						LDHB	0.307576	3.91e-72	VAV3	0.251125	1.22e-99				ZMYM2	1.15649	0	MYL6	0.566436	1.19e-40	SUN2	0.855113	8.16e-113				GLUL	0.531844	0.008198	FTH1	0.295291	4.84e-25				RAP1GAP2	0.475159	4.34e-12	STARD10	0.455534	3.25e-14	APEX1	0.273791	4.08e-28	GALM	0.688786	1.33e-38	NPDC1	0.352779	2.18e-29	NCF4	0.546257	6.42e-05	SAC3D1	0.919507	3.22e-201	HELZ	0.581153	1.37e-13	LAMTOR5	0.668949	1.11e-12							MARCHF3	0.496668	0.013576
						PRKCA	0.307465	8.96e-166	OXA1L	0.250198	2.52e-17				MPHOSPH8	1.15434	0	DENND1B	0.566424	7.38e-05	LYST	0.853304	8.05e-73				MYO1E	0.530663	0.000391	LIX1L	0.29297	0.02184				MYL12B	0.473731	1.04e-12	EFHD2	0.454458	2.46e-57	NDFIP1	0.270657	7.81e-20	ATOX1	0.687704	2.39e-35	HNRNPK	0.351522	4.23e-24	FKBP1A	0.539911	7.8e-06	PLP2	0.919017	1.27e-63	PIM1	0.580696	2.77e-11	ARL6IP5	0.668739	1.83e-12							FHL1	0.495413	0.003454
						SATB1-AS1	0.303701	1.08e-142							ANKRD36B	1.15327	0	TOB1	0.565131	3.81e-16	PDIA3	0.85157	4.06e-174				S100A4	0.528831	0.031737	STK24	0.291496	1.07e-05				IRF1-AS1	0.473641	1.62e-06	LINC02256	0.452913	2.11e-17	RPL27A	0.267447	5.64e-25	HSP90AB1	0.686063	2.89e-32	TLK1	0.349168	1.05e-27	GNAS	0.539596	2.62e-09	NUF2	0.914814	4.45e-236	RASSF1	0.579611	2.49e-11	UBL5	0.66769	3.11e-15							DUSP10	0.492012	0.000757
						STMN3	0.30244	1.31e-101							MALT1	1.15174	0	ARF6	0.563717	1.58e-08	CDC42SE1	0.846363	1.63e-100				COX7A2	0.525704	0.000132	LINC-PINT	0.287021	0.008195				TNFRSF1B	0.47293	0.02262	ZNF667-AS1	0.452645	1.24e-23	MAL	0.267226	1.17e-11	TMSB10	0.685708	2.46e-52	STAM	0.347542	1.76e-32	PFDN2	0.539037	0.004135	KIF23	0.91358	1.61e-255	PTPN6	0.57757	2.23e-12	OAZ1	0.666813	1.87e-06							CLNK	0.486499	5.27e-06
						IFNGR2	0.299836	3.52e-70							VMP1	1.15098	0	MYH9	0.56055	4.86e-12	IQGAP2	0.845698	2.78e-89				SAMSN1	0.521359	0.013328	ARL6IP5	0.286352	2.95e-05				MT-CO2	0.470204	8.93e-38	BCL3	0.45232	3.09e-28	DBN1	0.26597	4.58e-77	ANKRD10	0.675999	3.09e-29	LRRC8D	0.347352	1.72e-23	DEK	0.535468	1.01e-05	GSTP1	0.9081	2.98e-46	LINC01871	0.57647	3.56e-11	ROMO1	0.666403	1.04e-05							ZNF595	0.483829	0.003556
						PPA1	0.293901	8.95e-120							MIAT	1.14912	0	OSTF1	0.557281	2.01e-25	SIPA1	0.845351	8.68e-112				CALR	0.519914	0.022496	TNF	0.284688	4.84e-05				ANXA6	0.466139	8.22e-11	ERGIC1	0.447384	1.09e-22	RPS26	0.265467	2.13e-30	STAT1	0.67416	8.29e-20	TSPAN5	0.345648	3.63e-37	HLA-B	0.532725	0.007115	CAPG	0.903099	1.25e-63	CLIC1	0.575173	1.36e-46	CDV3	0.663597	1.87e-06							EPAS1	0.483534	9.55e-07
						COMMD6	0.292527	1.79e-208							ATXN7	1.14734	0	IFITM1	0.555784	8.9e-82	HLA-B	0.84301	1.87e-125				CD2	0.511345	3.67e-18	FAM102A	0.284402	4.54e-10				GBP5	0.464793	1.53e-05	CLASP1	0.446692	2.45e-18	LIMD2	0.264939	2.94e-23	BAX	0.671329	5.39e-08	MIR3142HG	0.345584	1.65e-29	ZYX	0.528862	0.003043	LAG3	0.90231	2.35e-41	PLAAT3	0.570369	3.07e-15	CLIC1	0.659386	0.022775							HIC1	0.475728	0.040987
						SNHG6	0.290324	1.13e-142							ATXN1	1.14417	0	TRGV7	0.548243	1.5e-13	SSBP3	0.839299	2.48e-96				ADGRE5	0.505465	1.04e-06	ELOVL5	0.283753	0.000373				SUN2	0.464507	2.35e-17	UCP2	0.44666	2.06e-07	TMEM243	0.26458	1.28e-20	CD3D	0.669795	9.19e-32	POU2AF1	0.341684	2.03e-89	VOPP1	0.523757	0.019146	PSMB9	0.902008	3.01e-52	HSH2D	0.568667	3.25e-16	NDUFS5	0.65935	2.71e-07							CHKA	0.47477	1.28e-10
						PABPC4	0.289638	3.93e-66							ITGA4	1.14371	0	SPRY1	0.545275	1.49e-35	DHRS7	0.835706	3.6e-152				FAM3C	0.504537	9.27e-07	IFITM2	0.283137	0.008894				TRGV3	0.463399	3.68e-10	TSPAN4	0.444254	4.78e-26	FAM117B	0.260614	1.25e-19	FBLN7	0.669388	2.26e-68	HLA-A	0.34137	6.69e-55	PTPN6	0.519359	1.23e-20	HNRNPA2B1	0.901559	3.03e-101	SYTL3	0.567305	7.26e-19	SEC61B	0.655069	0.000138							PLCG2	0.468927	0.000592
						IL16	0.288635	2e-114							HERC1	1.14114	0	DHRS7	0.542108	2.87e-34	KLF3	0.83497	1.44e-46				CYBA	0.502516	5.65e-07	MYL12A	0.282607	2.84e-07				RHBDF2	0.46048	0.000361	MRPL14	0.441382	1.87e-13	SARAF	0.259602	3.81e-22	MAP1LC3A	0.668021	1.99e-52	AHI1	0.34103	1.46e-41	MPST	0.516109	0.008406	RALY	0.900169	1.09e-117	G6PD	0.564325	1.06e-14	LBH	0.648951	5.75e-18							MAML3	0.466676	0.001914
						GYPC	0.288634	1.25e-175							MGAT4A	1.14045	0	TNFSF14	0.541418	3.04e-14	DOK2	0.834899	8.25e-130				REEP5	0.501766	1.67e-08	MZT2A	0.282477	1.26e-10				GK5	0.458071	1.77e-08	CD81	0.43818	8.19e-13	ATM	0.259387	9.93e-28	PRDX2	0.665916	6.05e-40	ANXA7	0.34054	6.23e-22	BUB3	0.513074	0.000122	CCL4	0.899793	8.6e-08	LCP1	0.562646	3.86e-31	CYSLTR1	0.645265	2.92e-21							MIR223HG	0.460773	2.62e-13
						EPB41L4A-AS1	0.288507	9.8e-94							AC092683.1	1.13583	0	SHISA5	0.53911	1.25e-16	ASCL2	0.834064	6.7e-119				DBN1	0.494868	8.19e-24	TNFAIP8	0.275326	1.3e-17				MIAT	0.456315	4.55e-23	COX5A	0.437876	6.39e-22	EIF3K	0.257209	3.9e-31	RAB11FIP1	0.664264	3.66e-28	PGLS	0.340375	2.62e-23	VAV3	0.511546	8.43e-05	RAD21	0.897896	1.54e-84	RAB27A	0.561919	6.58e-12	TRAC	0.645168	4.91e-10							TSPAN4	0.459994	5.4e-07
						DENND2D	0.287698	1.27e-149							SECISBP2	1.13581	0	GUK1	0.536276	8.35e-24	RASA3	0.825224	7.22e-71				SURF4	0.49201	0.006923	RPLP1	0.274487	9.81e-75				BTN3A1	0.455984	1.2e-07	PYROXD2	0.437616	4.74e-22	ANP32B	0.256613	5.27e-24	SEC11C	0.662076	9.57e-20	GFOD1	0.339739	3.23e-56	SLA	0.510243	3.99e-08	TPM4	0.896807	1.49e-86	RASA1	0.561869	8.67e-10	ARF5	0.643912	1.03e-06							STAP1	0.439724	0.002406
						LIMD2	0.286761	3.59e-157							PRKCA	1.13529	0	TMOD3	0.533463	3.4e-05	IRF1-AS1	0.823448	8.82e-63				PSME1	0.490736	6.96e-05	YIPF5	0.273304	1.08e-06				MYL12A	0.454693	1.56e-15	BEX4	0.434725	3.14e-11	TBCA	0.252398	1.32e-29	CSF1	0.661494	3.14e-16	CPA5	0.339372	9.59e-23	HDLBP	0.506103	0.000476	KIF2C	0.894617	7.9e-242	TSEN54	0.560549	6.89e-13	F5	0.643594	8.85e-23							CCDC88A	0.438994	0.000661
						SELENOH	0.285314	8.82e-114							MON2	1.13478	0	CALCOCO2	0.532391	3.35e-15	DSTN	0.821236	1.89e-75				PKM	0.490036	7.25e-07	FAM241A	0.272016	5.87e-18				PRKCB	0.454492	6.15e-16	CXCR3	0.43467	4.56e-32				NDUFA6	0.657252	2.85e-11	RPL15	0.33817	1.4e-25	NELL2	0.505879	8.88e-19	H2AC11	0.894292	4.21e-141	P2RY11	0.556591	3.01e-36	NMB	0.637969	4.57e-14							SMAD5	0.418175	0.000406
						CD48	0.283945	6.3e-183							PHF3	1.13408	0	ITGB7	0.528643	3.87e-22	VCL	0.820748	3.54e-84				GABARAPL1	0.488784	1.66e-10	PRDX1	0.271993	0.000381				CES1	0.454406	1.22e-73	KIT	0.434149	2.57e-45				MAST4	0.655735	5.82e-47	CSK	0.336958	9.31e-23	CCDC85B	0.492467	1.01e-05	MTHFD2	0.894259	6.35e-149	SLC9A3R1	0.554557	9.58e-22	MIF	0.631941	3.23e-08							GOLIM4	0.410703	0.003257
						GPSM3	0.283709	3.65e-134							NUFIP2	1.13386	0	ABRACL	0.527146	1.93e-29	GPATCH8	0.815913	3.49e-91				PPP1CA	0.486145	2.48e-05	DYNLT3	0.270951	0.012051				STK38	0.453777	2.01e-08	UNC93B1	0.430275	5.83e-17				COX5B	0.655099	4.17e-27	LEF1	0.334698	0.012997	ECHS1	0.491905	0.016853	CHCHD2	0.893768	2.25e-54	ILK	0.549395	8.19e-10	CD58	0.628506	1.11e-05							KCNQ5	0.409926	0.007555
						OLFM2	0.283591	4.32e-99							WSB1	1.12945	0	PARVG	0.526832	4.69e-11	USP28	0.812145	3.09e-100				IL32	0.483994	1.72e-15	SOCS3	0.267627	3.62e-10				CTSC	0.453641	4.23e-05	UBB	0.430108	3.92e-26				PSMD8	0.652298	2.55e-28	RPL6	0.334466	1.17e-16	CHST12	0.489126	0.006329	CCNB1	0.891587	4.03e-126	PRELID1	0.549229	9.69e-18	COPZ1	0.625868	2.08e-06							DST	0.409888	9.42e-06
						RPS10	0.278878	3.69e-70							IKZF2	1.12872	0	EMP3	0.526105	5.37e-37	ZAP70	0.810439	2.84e-167				TMEM50A	0.483561	0.007015	RPS4Y1	0.26494	1.84e-06				PPP2R2B	0.449718	1.64e-08	RRAS2	0.429398	2.45e-29				ISCU	0.651937	1.68e-36	RSL1D1	0.333103	6.99e-09	CTLA4	0.486143	2.17e-07	ITGAE	0.889592	1.7e-93	PTPN22	0.546317	3.05e-18	PPP1CA	0.625825	0.001429							EVA1B	0.408596	0.00048
						C1QBP	0.278242	1.65e-110							CD84	1.12828	0	PLSCR1	0.525797	9.89e-05	AGTRAP	0.808996	3.52e-106				ARPC3	0.481225	6.79e-06	SSR4	0.264802	0.006588				HLA-F	0.446812	5e-07	RAB24	0.428972	5.24e-08				NDFIP2	0.651648	3.56e-22	UCP2	0.331972	1.31e-19	ATP5F1C	0.48546	0.001366	ACYP1	0.886587	5.15e-162	ERGIC1	0.546267	2.73e-14	GNA15	0.622251	5.5e-26							DOCK5	0.397491	4.28e-10
						TCEA3	0.275445	7.36e-92							ARHGAP15	1.12823	0	CCDC107	0.525738	1.38e-08	PLEKHF1	0.803464	1.64e-117				SIT1	0.480132	1e-19	HLA-C	0.263664	4.63e-07				CLEC2B	0.446689	2.18e-05	AC007384.1	0.428814	3.81e-20				UBL5	0.64693	2.85e-17	CD79A	0.330709	1.69e-47	FUT8	0.484242	6.6e-08	CDKN2A	0.881387	1.93e-125	UROS	0.544764	1.4e-11	NEDD8	0.621896	3.75e-05							PAWR	0.391923	9.92e-08
						RSL24D1	0.274528	3.67e-100							PARP15	1.12247	0	DAPK2	0.523402	2.91e-25	HLA-F	0.803023	1.71e-86				TNFSF14	0.480027	7.82e-12	SARAF	0.26343	7.23e-42				GSTP1	0.446102	8.07e-18	FES	0.428547	2.36e-66				H3-3B	0.646472	9.15e-30	AC055839.2	0.329653	6.13e-29	GPI	0.484139	0.018747	XCL2	0.881331	3.12e-19	SIPA1	0.544577	7.69e-08	FTH1	0.620459	2.28e-15							PDE6G	0.390144	8.96e-08
						PLEKHB1	0.274081	1.02e-73							PVT1	1.11891	0	IKZF3	0.523027	0.002512	PLCG2	0.800804	7.63e-118				UBE2L6	0.479948	0.014887	ETV6	0.260941	9.36e-07				CNOT6L	0.445055	4.36e-07	HNRNPA1	0.426364	2.97e-09				CRADD	0.644556	7.49e-45	FYN	0.329303	3e-27	ADRM1	0.482173	0.048146	ATP5MC3	0.880046	4.12e-62	PIP4K2A	0.543882	9.56e-10	LRRN3	0.62024	1.43e-10							CCR1	0.389696	0.043031
						SMPD1	0.274041	1.86e-121							CASK	1.11827	0	SLA2	0.523003	4.58e-06	FNDC3B	0.80047	8.27e-109				SFMBT2	0.478572	1.58e-15	SEC61B	0.259537	0.036102				ABI3	0.444847	2.17e-06	HSP90AB1	0.425616	7.52e-05				PMVK	0.640847	3.75e-28	SMS	0.329052	5.3e-27	HM13	0.480421	3.54e-06	C21orf58	0.875633	1.24e-169	PFN1	0.542967	1.03e-46	JARID2	0.620086	2.7e-13							HIP1	0.389452	0.001133
						HRH2	0.274011	3.46e-77							PTPRC	1.11579	0	HLA-DPA1	0.522024	2.16e-06	EOMES	0.800251	3.6e-84				PSMA7	0.477065	0.021456	PNP	0.256438	0.013112				PCED1B-AS1	0.442085	1.59e-14	COL9A2	0.425306	9.84e-22				SUMO2	0.638404	3.38e-25	ROMO1	0.327721	9.18e-28	XAF1	0.477781	0.03049	CKAP2	0.875132	6.96e-108	TNFRSF1A	0.538205	1.69e-11	SMCO4	0.619216	4.65e-22							CIITA	0.369132	0.000874
						MYC	0.271796	4.91e-34							MAP4K4	1.11131	0	ABCB1	0.520902	2.31e-11	PLAAT4	0.800163	1.13e-240				CD52	0.476018	3.73e-44	FOSB	0.255108	7.91e-05				CBLB	0.441692	0.001783	BST2	0.425095	1.83e-14				HSPA1A	0.636576	3.06e-10	PIM2	0.326712	1.63e-08	PTMA	0.474048	4.08e-14	CKAP5	0.875068	2.27e-124	RAB37	0.53739	1.56e-05	BRK1	0.618074	4.17e-07							NECTIN2	0.369073	2.4e-12
						ADTRP	0.268426	6.95e-111							KDM4C	1.11057	0	CD53	0.520711	3.77e-17	F2R	0.798635	8.21e-63				JAML	0.475837	1.66e-23							ADGRE5	0.441624	7.03e-13	LINC01684	0.422599	1.58e-15				COX7B	0.635449	1.6e-11	CHN1	0.326473	6.07e-44	SPATS2L	0.473958	3.28e-05	YWHAQ	0.874361	3.15e-99	PNRC1	0.536062	5.67e-19	TSPO	0.615642	4.34e-08							PIK3AP1	0.359302	2.59e-05
						TESPA1	0.267258	4.65e-88							IKBKB	1.10857	0	TXN	0.517588	6.04e-12	VPS37B	0.796439	1.28e-73				VIM	0.472146	8.49e-17							SSBP3	0.438676	4.82e-10	CLIC1	0.421687	1.18e-45				PDIA6	0.63404	2.54e-09	SLC25A6	0.325633	7.43e-09	PSME1	0.472242	0.03762	SAE1	0.868349	6.35e-187	OSTF1	0.535205	4.7e-19	CCL20	0.6148	5.43e-07							ATP10D	0.346708	0.00395
						CSGALNACT1	0.263847	3.15e-107							ARFGEF1	1.10624	0	CALM1	0.512606	2.06e-38	VAV3	0.792499	2.51e-112				CHST11	0.46989	0.008906							KLRC3	0.430913	1.15e-12	PLCB1	0.421257	3.3e-15				CKLF	0.633559	2.06e-06	DGKA	0.324388	7.32e-09	TRIM8	0.469479	6.65e-09	CDCA4	0.867521	4.53e-218	TRGC1	0.534985	1.57e-19	PRDX2	0.612221	4.89e-07							COL4A4	0.311508	1.47e-12
						GIMAP7	0.263576	6.32e-177							ENOSF1	1.10568	0	MVB12B	0.510963	1.62e-12	MMP23B	0.792175	1.87e-140				VASP	0.46919	0.029716							MTPN	0.429714	4.72e-09	TEC	0.418756	1.21e-31				ARHGEF12	0.632333	1.02e-29	TUBA4A	0.324219	0.00188	IFI44	0.465614	0.013448	CDCA3	0.863547	4.07e-233	WDSUB1	0.532257	5.35e-24	RAC1	0.611718	0.001059							JUP	0.298896	2.04e-08
						LGALS3BP	0.261311	4.93e-80							BRWD1	1.10527	0	ANXA5	0.509238	2.16e-09	RIN3	0.79004	7.34e-108				TRGC2	0.466836	1.82e-14							CD81	0.427843	4.87e-10	SERBP1	0.418488	5.42e-12				VDAC1	0.630279	1.06e-12	SEPTIN6	0.321119	1.8e-11	TMEM179B	0.462645	0.016498	SPC25	0.857794	2.45e-275	GIMAP6	0.531547	5.45e-08	MYL12B	0.610948	0.001015							ZNF667-AS1	0.282371	0.009278
						CD4	0.261019	4.09e-167							HNRNPU	1.10411	0	REEP5	0.508702	5.01e-08	IFITM3	0.789286	4.28e-242				RABAC1	0.465225	0.00015							FTL	0.423799	6.63e-60	ILK	0.418051	6.11e-15				RBPJ	0.629958	5.4e-08	SFPQ	0.319541	1.17e-21	NEDD9	0.459166	0.001032	DTYMK	0.857151	4e-211	CBLB	0.530928	1.06e-10	TMSB4X	0.607236	0.001124							SLFN13	0.266145	0.000253
						EIF3K	0.258966	1.24e-173							PCM1	1.09743	0	YWHAZ	0.507725	1.61e-13	C1orf162	0.78533	4.18e-173				PRDX5	0.461391	0.00026							TSEN54	0.422699	0.000404	SLC38A2	0.416398	2.38e-09				FAM110A	0.62909	3.18e-35	SPCS1	0.318422	7.52e-20	PPDPF	0.451529	0.000256	HMMR	0.85653	1.97e-222	ISYNA1	0.528307	1.23e-09	VAMP5	0.605451	0.023807							CD33	0.264123	1.81e-21
						TOMM20	0.258467	6.97e-114							PPP1R16B	1.09207	0	IL32	0.506904	2.67e-82	AUTS2	0.783774	6.61e-85				PIK3AP1	0.461189	4.86e-07							TOB1	0.420833	4.06e-09	SET	0.4134	1.04e-07				HAPLN3	0.62353	2.88e-40	ACTG1	0.317991	3.89e-38	PDIA3	0.449691	0.026537	CDCA5	0.856222	1.62e-266	HENMT1	0.527975	3e-11	B2M	0.605394	1.93e-07							ZFHX3	0.259172	4.51e-05
						SPTBN1	0.256157	1.74e-114							CNST	1.09179	0	KIF21A	0.505869	0.006307	STK10	0.77972	1.1e-65				EZR	0.460888	0.001573							B4GALT1	0.418409	0.005072	TES	0.409554	5.89e-05				STK17B	0.623274	4.17e-14	MAZ	0.317196	2.54e-15	RAB3GAP1	0.449253	6.47e-12	TROAP	0.852849	2.46e-216	LINC02084	0.52773	8.57e-12	UQCR11	0.604449	6.25e-08							ADAM28	0.25651	0.00793
						TLE5	0.254664	1.64e-231							THUMPD3-AS1	1.09178	0	SLF1	0.504156	0.001975	PTPN18	0.779631	5.98e-89				GNPTAB	0.460659	0.001215							DNAJC1	0.416507	3.97e-08	RFTN1	0.407462	5.39e-17				RFTN1	0.62323	7.14e-22	GPX4	0.316874	1.24e-13	MAP2K2	0.441157	6.4e-05	BANF1	0.848595	4.73e-106	AF165147.1	0.522443	2.66e-19	EDF1	0.604361	1.41e-11							LYN	0.251893	2.04e-08
						PRAG1	0.254325	1.83e-96							TNFAIP3	1.0868	0	CLIC5	0.5036	6.23e-10	SYK	0.778292	1.89e-180				PLAAT4	0.460333	1.11e-10							FCRL3	0.414755	8.73e-11	DLL1	0.405106	1.03e-28				SEC14L1	0.623184	7.93e-37	SHMT2	0.316585	6.74e-25	HMGN2	0.432273	2.34e-05	CENPA	0.84857	6.1e-220	SEPTIN7	0.522167	7.54e-26	ETV7	0.6039	6.55e-17							GUCY1A1	0.251684	3.69e-14
						FCGRT	0.253738	1.83e-49							LPP	1.08632	0	ARHGDIA	0.503525	6.26e-16	HLA-E	0.777961	1.16e-156				PLPP1	0.460055	0.022615							PLEKHG3	0.413433	0.00025	GPR183	0.400586	1.15e-05				BCL2L1	0.621096	2.56e-18	FAM110A	0.315713	1.35e-17	ANKRD28	0.431973	5.2e-06	NAP1L1	0.844106	6.1e-104	NDUFS8	0.52127	8.76e-17	GABPB1	0.603657	8.99e-12
						MARCKSL1	0.252598	8.28e-47							SNRNP70	1.08548	0	TPI1	0.498176	1.81e-12	LLGL2	0.777585	1.56e-78				OAZ1	0.458722	4.63e-05							AGPAT4	0.40999	2.59e-16	EPHA4	0.400417	2.15e-11				HERPUD1	0.620439	1.13e-19	MCUB	0.315329	3.61e-05	ARPC2	0.427688	0.000327	FOXM1	0.841994	3.6e-254	BZW1	0.521209	1.79e-10	CAPZB	0.602842	4.79e-07
															NLRP1	1.08536	0	ZFYVE28	0.496786	0.00083	TLE5	0.777571	7.18e-191				GBP1	0.458476	6.85e-07							ARHGAP25	0.408665	7.23e-10	TMEM120A	0.397507	3.19e-06				PSMB1	0.619647	1.65e-16	RELB	0.31481	1.45e-19	MIIP	0.419189	0.005277	HPRT1	0.841912	2.46e-160	PTPN12	0.520338	8.85e-30	FKBP5	0.602739	1.58e-25
															ATP9B	1.08482	0	HMGB1	0.49595	2.08e-21	BTN3A2	0.776075	4.15e-53				PDIA3	0.457201	0.027174							SPN	0.40754	0.003393	LITAF	0.396302	4.03e-12				CHST11	0.619559	2.7e-21	SREBF2	0.31442	1.1e-28	CD84	0.403201	2.81e-06	IFI16	0.841113	9.11e-81	AC100810.1	0.520079	5.9e-08	EZR	0.602713	0.007536
															PGGHG	1.08467	0	CD101	0.493266	6.2e-22	PFN1	0.774482	0				PLEKHF1	0.453162	8.8e-07							NPC1	0.401407	2.92e-07	OSBPL5	0.396021	1.57e-22				LMNA	0.618734	5.04e-29	SH3KBP1	0.314087	1.36e-14	GRAP2	0.403135	0.000277	H3C3	0.84001	1.36e-180	PREX1	0.519839	6.74e-12	BTG3	0.601154	0.003352
															DYNC1H1	1.08197	0	APOBEC3H	0.492801	0.001927	FEZ1	0.772669	3.56e-142				HLA-C	0.453039	2.36e-11							LLGL2	0.39999	0.000145	PIK3CD	0.395157	2.06e-07				GADD45G	0.618338	2.48e-16	GATA3	0.312903	1.26e-08	TRBC1	0.396033	9.36e-05	HLA-DQA1	0.835491	4.79e-21	UQCR10	0.51966	2.3e-08	UQCRQ	0.598332	1.18e-05
															AC015911.11	1.07848	0	ARHGEF12	0.489629	0.002502	STK38	0.764507	4.19e-49				KLRC3	0.452371	2.84e-17							CD300A	0.397877	1.5e-07	RNF115	0.39501	1.44e-09				ETV7	0.614203	3.56e-48	ASB2	0.312476	2.13e-42	IFI44L	0.394847	0.017848	HJURP	0.830801	1.47e-276	NDUFV1	0.517706	4.32e-10	VOPP1	0.597708	7.54e-09
															FRYL	1.07833	0	TRGV3	0.488696	1.07e-15	HCST	0.763649	8.82e-194				AOAH	0.451936	7.08e-24							ACTN4	0.397765	7.59e-06	QKI	0.392764	1.83e-10				ELOB	0.613681	3.84e-20	TAGAP	0.312392	2.46e-05	OAS2	0.394549	0.020155	WDR34	0.827281	1.04e-227	TPI1	0.517247	2.97e-31	PHTF2	0.595619	3.11e-21
															NIPBL	1.07767	0	UBE2L6	0.486376	2.54e-09	RGS3	0.758301	4.79e-100				CLSTN3	0.448026	0.001717							FUT11	0.397276	0.000444	ARHGAP9	0.392107	6.78e-10				IL18R1	0.613447	3.59e-30	ISCU	0.311058	3.66e-11	LASP1	0.391084	0.026557	NRM	0.825741	2.61e-180	PLCB1	0.516223	3.74e-11	ATP5PF	0.594925	6.4e-07
															CRYBG1	1.07297	0	COMMD8	0.486355	1.14e-12	ADCY7	0.753738	1.4e-74				PLSCR1	0.445483	0.004789							BTN3A2	0.397143	5.75e-05	SEPTIN11	0.391624	1.23e-21				PSME2	0.613008	6.19e-08	SELENOH	0.310962	3.54e-08	SIT1	0.388748	0.044266	TXN	0.824867	2.34e-94	NEDD9	0.515188	2.65e-12	COX5A	0.594576	5.67e-08
															SLC7A6	1.07262	0	SEPTIN11	0.48306	6.29e-06	GPR141	0.752184	1.04e-120				PFN1	0.444568	2.55e-06							CCDC88C	0.396463	1.59e-09	RPL26	0.391407	0.048361				SPCS1	0.610661	1.88e-25	SYPL1	0.310784	1.15e-05	HLA-DQA1	0.37968	3.16e-08	SKA2	0.822882	1.75e-171	PSMB10	0.514823	9.87e-18	H2AZ1	0.594492	0.000217
															RBM33	1.07044	0	TLN1	0.481609	0.001996	RHOBTB3	0.751892	2.41e-154				ARHGAP18	0.440757	1.03e-05							MT-CO3	0.39624	2.62e-41	BBC3	0.39067	4.27e-07				P2RY10	0.609828	2.89e-26	HSPA8	0.307751	9.5e-11	FDFT1	0.379347	0.000141	NDUFA6	0.822715	2.67e-127	ZFP36	0.513393	1.13e-10	PSMA7	0.594065	2.06e-05
															AC119396.1	1.06965	0	GYG1	0.475964	3.49e-08	PRSS57	0.751398	2.54e-96				LIMK1	0.437649	6.23e-06							ZFP36	0.395514	1.39e-07	KLRC2	0.390097	3.96e-32				UBC	0.609571	1e-16	IL21R	0.306322	1.1e-21	RIN3	0.370836	0.001205	PSMC3	0.818986	7.7e-155	DNAJC1	0.5125	1.36e-10	TMEM167A	0.591004	3.5e-17
															CCNT2	1.06954	0	CALHM2	0.474102	6.63e-13	CDKN2D	0.750736	3.83e-81				CLNK	0.435424	6.45e-21							ISG20	0.392858	0.001197	ANP32A	0.389383	2.82e-07				PTPN7	0.608799	1.2e-26	AP3S1	0.30628	1.45e-28	ATP8A1	0.360484	0.037573	PLK1	0.818666	4.98e-155	ABCA2	0.511761	3.09e-17	CCDC50	0.59073	8.59e-10
															TCF25	1.06699	0	JPT1	0.474027	1.85e-05	TES	0.749092	1.65e-102				PRDX6	0.429398	1.32e-07							CAST	0.392684	0.006316	GZMA	0.387828	1.35e-69				COX6A1	0.607026	1.01e-11	EIF4B	0.306202	5.92e-07	RETREG1	0.343049	5.43e-11	BUB1	0.816908	2.36e-178	TRGV9	0.510885	5.48e-30	SEC61G	0.587931	7.62e-06
															MKLN1	1.06679	0	CD226	0.472339	4.33e-09	NFIL3	0.748139	2.99e-93				SLF1	0.426425	1.49e-11							ENPP4	0.391721	1.24e-06	DNM2	0.387633	1.88e-10				MTHFD2	0.60686	4.26e-08	ODC1	0.305878	3.2e-09	ASXL2	0.332795	0.000129	EIF4A3	0.816591	1.34e-155	RCBTB2	0.50962	3.54e-07	CPNE7	0.586227	0.000723
															SF1	1.06113	0	TPM3	0.467988	5.75e-16	PIK3AP1	0.747624	3.88e-99				CTNNA1	0.426191	0.001594							MRPL10	0.389935	2.24e-07	GOLIM4	0.386058	1.74e-37				HLA-DRB1	0.60585	2.05e-06	MAT2A	0.305655	2.22e-14	HNRNPK	0.306296	0.011711	HSPB11	0.816548	2.09e-130	ST3GAL1	0.50859	2.77e-06	MICAL2	0.58591	4.07e-13
															TRIM56	1.06001	0	GNAI3	0.467305	2.48e-06	YPEL1	0.746983	6.8e-102				TNFRSF18	0.424977	2.68e-05							KIF21A	0.388989	5.12e-06	MFGE8	0.385549	9.84e-13				RAC1	0.604235	5.62e-23	ETV6	0.304639	3.51e-16	HMGN3	0.300462	9.57e-07	TFDP1	0.815733	3.6e-171	SLC16A3	0.506338	2.21e-17	ATP5MF	0.585017	7.29e-07
															SHPRH	1.05693	0	EIF4G2	0.466978	3.46e-05	FGL2	0.740844	5.93e-48				SEL1L3	0.424975	5.65e-08							ARHGAP26	0.388268	2.94e-07	FOS	0.385409	0.001101				RHOA	0.603604	2.89e-11	PTGER4	0.300842	6.78e-18	VIM	0.293306	0.001555	MYL6	0.81567	5.87e-24	VPS37B	0.505983	5.66e-08	HNRNPA3	0.583075	3.34e-05
															SUGP2	1.05684	0	TRBC2	0.466072	1.71e-12	PRKCH	0.738954	4.03e-67				BAX	0.42495	0.042224							FBXW5	0.386748	0.000389	CAPG	0.382636	2.79e-57				CCND2	0.6021	7.88e-18	PCED1B	0.300211	2.84e-18	SNX9	0.289278	7.77e-05	CKLF	0.814358	1.36e-83	CCDC69	0.504524	2.52e-06	SP140	0.58081	4.63e-07
															PHYKPL	1.05651	0	SRGN	0.464852	0.000239	CLIC1	0.738887	2e-204				BCAS4	0.42048	2.3e-11							ANXA4	0.384768	0.043978	ST3GAL1	0.380988	2.34e-09				PTP4A3	0.601696	2.4e-41	WSB2	0.296795	7.43e-28	SUPT3H	0.283141	0.016794	NDC80	0.8097	7.1e-176	CERS4	0.50412	7.51e-11	SLC16A3	0.579182	5.14e-05
															VPS13B	1.05572	0	DOCK10	0.46166	0.002532	PSMB10	0.736807	6.39e-174				ATP5F1B	0.419388	0.006414							GAB3	0.384037	0.010283	HAPLN3	0.380955	2.78e-10				PCED1B	0.601534	1.34e-29	HPCAL1	0.295752	5.76e-11	TRIB2	0.265593	0.003038	LSM2	0.809356	4.56e-138	GLIPR1	0.503797	1.54e-10	ANP32E	0.578466	7.73e-07
															PRRC2B	1.05523	0	GAPDH	0.461598	1.29e-59	CALM1	0.734456	6.85e-164				MXRA7	0.418463	0.001395							MXRA7	0.383734	1.08e-13	MEX3C	0.380007	4.49e-10				JPT1	0.59754	1.07e-10	CHD3	0.29514	6.89e-13	NAP1L4	0.262903	0.012294	SNRNP25	0.807242	6.21e-184	TMEM141	0.503126	2.6e-08	GPI	0.578102	0.00039
															SCAF11	1.05198	0	MT-ATP8	0.460601	5.29e-06	RAB9A	0.733852	2.54e-77				SLC3A2	0.416915	0.025417							IL10RA	0.382489	2.97e-10	CHST2	0.379944	1.07e-18				HLA-B	0.596022	4.25e-26	NDFIP2	0.292822	5.29e-64	STK17A	0.252235	8.74e-05	ANXA2	0.806523	4.91e-72	TADA3	0.503031	1.24e-07	MBD2	0.577119	0.000192
															NSD1	1.05129	0	CRIP1	0.456453	1.75e-14	CYRIB	0.733125	3.67e-94				SERF2	0.411304	0.000805							APOBEC3G	0.380996	2.84e-05	BIN2	0.37885	2.61e-10				THADA	0.592443	7.41e-36	NPM1	0.292491	6.2e-06				HNRNPF	0.804806	1.99e-83	PPP1R16B	0.502957	7.82e-08	CIB1	0.577022	0.046242
															EPC1	1.05122	0	HCST	0.456053	3.24e-87	NFATC2	0.731894	1.65e-76				CALCOCO2	0.408855	1.24e-05							GUK1	0.379589	0.000917	RALBP1	0.378517	2.17e-09				SDC4	0.591117	1.52e-48	RPL4	0.291828	3.59e-11				UBALD2	0.803291	2.74e-71	DGKD	0.502725	4.4e-08	WARS1	0.574024	2.26e-13
															PPP1R10	1.05077	0	MT1F	0.455389	2.5e-08	IER2	0.730786	1.73e-27				VCAM1	0.40855	1.26e-19							RAB37	0.379229	2.66e-09	FUT8	0.378023	2.44e-18				PSMB9	0.587298	1.15e-07	SKP1	0.291179	1.92e-24				HNRNPA3	0.801447	3.9e-65	LPCAT1	0.501418	1.72e-16	CHCHD2	0.57355	0.00018
															CYTH1	1.05038	0	AC022706.1	0.455358	8.38e-23	TSC22D3	0.730287	2.69e-55				PLP2	0.406937	8.9e-07							HLA-E	0.37537	1.02e-10	JARID2	0.377606	2.17e-10				TXNDC17	0.58415	2.89e-26	IL27RA	0.29112	1.36e-05				CLIC1	0.801115	2.7e-25	ADAMTS17	0.501327	5.48e-25	SDF4	0.573315	4.79e-09
															ARIH1	1.05032	0	NOP10	0.454875	6.16e-18	IRF1	0.728999	8.99e-85				SH3BP1	0.406135	0.015237							B2M	0.373899	7.54e-41	TGFB1	0.37726	3.77e-11				POMP	0.583643	2.77e-17	PTPRN2	0.289632	2.24e-24				CALM2	0.799759	1.95e-53	RAB8B	0.501114	7.78e-10	RAN	0.572686	2.25e-08
															SLC38A2	1.05007	0	VPS28	0.454491	2.76e-06	LINC02384	0.725594	5.67e-86				PECAM1	0.404806	9.17e-20							IGLV2-14	0.372195	2.88e-46	TLN1	0.376628	2.62e-17				POU2F2	0.582438	2.3e-59	RPL7	0.289554	5.15e-09				SRSF2	0.798455	5.15e-100	PSTPIP1	0.500683	2.66e-11	NCF4	0.569814	2.49e-18
															MARK3	1.04878	0	STK17A	0.451331	1.23e-18	CAST	0.724662	6.4e-71				MZB1	0.404727	0.025903							ARRB2	0.371772	0.001573	STARD3NL	0.374698	1.4e-07				HNRNPLL	0.581809	2.3e-28	RACK1	0.289085	4.31e-16				H3-3A	0.797835	1.51e-67	TRAPPC10	0.500182	5.53e-07	COX6A1	0.566724	0.003376
															ACAP1	1.04835	0	MGST3	0.450545	1.39e-12	IQGAP1	0.724036	6.04e-91				TMEM14B	0.403696	1.13e-05							RAP2A	0.371648	1.98e-18	PNRC1	0.37246	2.05e-09				TOP1	0.581451	1.45e-22	NFATC2	0.287326	3.4e-27				CDK4	0.793978	2.59e-132	CFLAR	0.499765	8.95e-10	TMBIM6	0.564792	7.6e-12
															PRKY	1.04692	0	PTGER4	0.448315	0.001978	LGALS1	0.723661	1.32e-66				IVNS1ABP	0.397176	1.38e-07							CCND3	0.369337	0.000445	C17orf49	0.371995	3.93e-09				CCDC167	0.581221	4.15e-15	CD6	0.286012	1.95e-13				IFI6	0.793033	1.12e-58	ATP5ME	0.498359	0.000596	NDUFA6	0.564562	6.14e-05
															AGO3	1.04379	0	NCF1	0.445962	6.44e-16	TRGV7	0.722998	4.84e-97				RBCK1	0.396612	0.00019							HLA-A	0.36847	4.3e-12	ANTKMT	0.37131	2.04e-15				RAP1A	0.580624	1.14e-28	PHTF2	0.285865	4.79e-23				E2F1	0.79176	3.25e-206	RBM38	0.498129	2.91e-07	TSHZ2	0.560454	4.77e-26
															RALGAPA1	1.043	0	AOAH	0.445254	1.44e-28	KLRC1	0.720805	8e-73				SRM	0.396041	2.73e-10							GADD45B	0.368419	1.64e-07	TRGV9	0.371253	5.89e-45				PSMB6	0.579069	2.45e-15	LAT	0.285644	1.09e-11				ESCO2	0.791067	2.16e-244	CORO1A	0.496628	4.28e-30	H3-3B	0.559474	0.002964
															ARHGAP4	1.04151	0	DYNLL1	0.440788	1.59e-06	PKN1	0.719932	1.78e-97				PTMA	0.395449	0.008027							UCP2	0.36755	9.35e-10	SERPINB1	0.370272	2.35e-09				GTF3C6	0.578865	1.82e-28	RHBDD2	0.285462	6.01e-25				ORC6	0.790674	4.98e-258	YPEL1	0.495936	5.58e-10	NDUFB3	0.558023	0.000536
															ODF2L	1.03847	0	GLUL	0.440564	0.00296	NCALD	0.719228	1.09e-77				CHCHD10	0.386956	5.99e-09							TENT5C	0.367046	4.42e-08	PRMT2	0.369714	7.16e-09				UGP2	0.575317	5.7e-34	INPP5F	0.284255	1.1e-33				PSME2	0.789413	3.71e-44	ELOVL6	0.495706	1.17e-19	TMEM14C	0.556896	0.003044
															KDM6A	1.03795	0	ARL6IP6	0.439953	1.02e-05	MYL12A	0.717185	5.7e-202				SYNGR3	0.384572	1.66e-06							GLUL	0.36552	3.28e-06	BACH2	0.367806	0.024263				MICAL2	0.573105	4e-33	RPL37	0.283485	9.86e-14				KIF14	0.786943	5.33e-225	COX5A	0.494946	2.77e-14	COX17	0.556632	0.018572
															AKT3	1.03783	0	RAB11A	0.438919	1.3e-06	RAC2	0.716189	6.92e-282				LAYN	0.379481	0.003139							CDK2AP2	0.365368	0.000397	H1-4	0.367642	0.000148				SLC3A2	0.571731	8.83e-11	EIF1B	0.283433	4.31e-16				PRDX3	0.786413	6.42e-133	AP2A1	0.494688	9.74e-07	HLA-DRA	0.556011	3.11e-11
															SLC16A7	1.03714	0	TOP1	0.438249	0.000574	ARHGEF3	0.715493	2.64e-72				MIR155HG	0.377174	0.013622							AGTPBP1	0.365246	4.45e-07	GSN	0.366566	2.04e-95				VAMP5	0.570905	1.51e-11	SDCBP	0.282962	1.81e-10				SUPT16H	0.783757	4.02e-136	AC005332.4	0.494263	5.44e-05	SRP14	0.550231	0.003545
															FUT8	1.03707	0	VASP	0.437052	1.63e-09	SRPK2	0.715112	6.66e-72				TRAC	0.376495	2.92e-10							NEAT1	0.364358	2.44e-07	NCL	0.365796	0.000489				MXD4	0.570142	1.19e-21	PIM3	0.282413	0.006428				DUSP4	0.782446	9.55e-53	PTGER2	0.49147	2.46e-06	NOP10	0.55014	2.16e-08
															SCML4	1.037	0	GALNT10	0.43588	0.033661	SCLT1	0.715078	4.1e-104				CORO1A	0.375403	2.97e-21							SH3BP5	0.363356	1.53e-06	GLCCI1	0.365695	1.45e-12				VMP1	0.568706	6.18e-17	TSPYL2	0.282357	1.29e-14				NCAPD2	0.778576	1.31e-151	FBXO6	0.491269	7.88e-11	KDM5B	0.547292	5.45e-08
															SENP7	1.03503	0	PPP1R18	0.434232	4.9e-15	NPC1	0.712992	1.88e-47				AC022706.1	0.373058	0.000454							TMEM181	0.36183	0.00353	DNMT3A	0.362713	2.56e-05				SEM1	0.567079	1.34e-11	TXNDC17	0.282316	1.67e-32				DCTN3	0.777802	3.25e-114	ACAA2	0.491193	5.76e-13	NEDD9	0.547238	0.046419
															SETD5	1.035	0	VAMP8	0.433703	3.33e-16	RHBDF2	0.71284	2.37e-62				COMMD8	0.369187	0.014609							LINC02384	0.361265	7.07e-08	PDCD4	0.361775	1.78e-06				PSMB8	0.56688	2.1e-09	ZC3H12A	0.28199	9.69e-10				SRSF10	0.774964	1.15e-132	CHN2	0.487515	5.64e-16	NDUFA4	0.547062	1.36e-06
															ENTPD4	1.03482	0	ACTB	0.432047	8.73e-191	RAB37	0.712569	3.02e-76				ZFYVE28	0.368797	0.002628							CEMIP2	0.356045	0.000379	CLDND1	0.361423	2.04e-12				PSMA7	0.566244	1.59e-10	SLC25A3	0.281153	8.56e-20				DIAPH3	0.7722	6.54e-244	LINC00996	0.487145	5.21e-34	MXD4	0.545894	0.004615
															LONP2	1.03429	0	CYBA	0.431567	1.74e-33	NDUFB2	0.710605	1.08e-132				SLA2	0.366308	6.51e-08							MCTP2	0.352203	7.5e-11	SLC15A4	0.361154	5.98e-23				CD28	0.566051	4.1e-71	CCT3	0.281146	1.4e-12				DBI	0.769439	4.48e-73	SQSTM1	0.48643	5.61e-08	ATP5MD	0.54469	0.001329
															PAXBP1	1.03404	0	IL18RAP	0.429655	2.29e-08	SLC44A2	0.709332	1.13e-75				THEMIS	0.360873	2.23e-20							C11orf21	0.3494	0.000505	ARL4C	0.360889	2.48e-06				FANK1	0.565008	7.87e-96	RPS4Y1	0.280746	0.000508				PPP1CA	0.768908	1.74e-56	OFD1	0.484207	2.54e-07	HMGB1	0.542439	0.001772
															LUC7L	1.03314	0	PSME2	0.428365	1.32e-07	SERPINB6	0.709016	2.27e-99				EPS8L2	0.358999	1.84e-05							CEBPB	0.346957	6.87e-06	TSPAN2	0.360876	3.4e-24				EDF1	0.563668	3.17e-15	LIMD2	0.279884	7.27e-08				VDAC1	0.7685	2.71e-132	CELF2	0.48392	1.49e-05	ANAPC11	0.541652	0.005395
															ETNK1	1.03092	0	SLK	0.426976	2.56e-06	RAB29	0.707144	6.89e-60				CD3G	0.358275	1.04e-18							PIP4K2A	0.343858	2.92e-05	CDC42SE1	0.360686	1.52e-05				SH3BGRL	0.56356	2.32e-15	DNPH1	0.279554	2.38e-23				RHEB	0.767763	7.28e-143	MEX3C	0.483005	2.25e-07	PSMD8	0.541249	0.000927
															CCDC84	1.03079	0	POMP	0.426712	4.97e-11	MIDN	0.707144	2.2e-74				RAB3GAP1	0.355101	3.68e-09							PTPRC	0.342693	1.37e-30	RPL3	0.360635	9.99e-11				PRDX5	0.562482	2.31e-14	LY96	0.278625	1.06e-23				RHOA	0.767364	1.56e-41	RPA2	0.48153	1.36e-09	CIAO2B	0.538353	2.77e-07
															BIRC3	1.03039	0	DDX24	0.426072	8.46e-10	COL6A2	0.706905	2.05e-36				ITGB7	0.355071	1.67e-05							ORAI1	0.337369	1.66e-08	MIF	0.360222	2.6e-07				ATP5MC3	0.562309	1.19e-09	NFKB2	0.278457	8.59e-07				HLA-DPB1	0.765351	2.87e-56	SELENOH	0.481075	5.8e-05	POLR2L	0.535899	0.018095
															NLRC3	1.02878	0	PLEKHF1	0.423159	2.36e-19	TBXAS1	0.70616	4.08e-95				PSTPIP1	0.351434	0.00292							A2M-AS1	0.336858	1.71e-42	AFF3	0.359629	7.24e-29				DOK2	0.561282	4.54e-19	APP	0.277411	1.11e-09				CDC45	0.763145	3.39e-269	AC008105.3	0.481016	9.91e-07	ATP5IF1	0.533608	6.8e-07
															STAT4	1.02777	0	MAGED2	0.422667	6.73e-13	FUT11	0.704462	7.32e-74				LDLRAD4	0.348298	5.17e-08							PFN1	0.334937	7.46e-15	LAT2	0.359357	2.91e-31				LINC00963	0.559145	4.66e-16	RAN	0.276667	5.11e-17				PCLAF	0.759316	5.99e-254	DZIP3	0.47933	1.51e-11	ARPC3	0.533543	0.000185
															USP9Y	1.02753	0	ARPC2	0.421824	0.00043	LYAR	0.704343	6.8e-20				GNAS	0.34692	0.000122							TAP1	0.33469	0.032046	ORAI2	0.35821	1.62e-12				ATP5MC1	0.558822	1.68e-15	RPS8	0.276321	1.23e-13				FDPS	0.757898	3.03e-146	LRMP	0.478848	0.001232	RHBDD2	0.532872	7.94e-10
															EXOC4	1.02752	0	RBM8A	0.421246	1.83e-09	TMIGD2	0.703739	3.23e-129				TRGV4	0.343337	1.19e-08							CDKN2D	0.333167	0.000178	CLSTN3	0.355931	2.38e-17				CHMP2A	0.558802	1.41e-21	PCNX2	0.27625	1.71e-36				BLOC1S1	0.75579	4.33e-112	APOBEC3C	0.478761	4.38e-09	PSMB6	0.532281	0.021387
															MATR3.1	1.02714	0	BZW1	0.420525	3.37e-08	CD81	0.703124	9.77e-71				IRF2	0.343073	0.004824							CALCOCO1	0.332745	0.000705	TPI1	0.35444	1.92e-28				COX7A2	0.558651	4.1e-10	AC136475.3	0.275213	2.25e-06				PARK7	0.7523	1.21e-48	TP53I13	0.478712	4.95e-08	ERH	0.532252	1.01e-07
															TRPM7	1.02571	0	FKBP5	0.420318	0.002225	PLOD1	0.702945	8.84e-105				PSENEN	0.341015	0.027297							MECP2	0.331639	1.02e-06	AOAH	0.353055	3.12e-38				DUSP2	0.556301	0.00053	LCP2	0.274928	3.73e-21				RBPJ	0.749877	1.77e-80	JAK1	0.478096	7.5e-15	PFKFB3	0.531676	1.14e-08
															XAF1	1.02547	0	SYNE2	0.420036	2.94e-19	TRGC1	0.70271	1.94e-87				CCND2	0.340436	0.000872							RIPOR2	0.330465	6.07e-28	RNF130	0.352176	1.46e-21				GCNT1	0.555815	9e-32	PPM1M	0.273873	3.05e-21				MXD3	0.748634	5.71e-187	HMGN3	0.477649	3.09e-08	CD6	0.530684	1.04e-24
															IL6R	1.0236	0	SUSD3	0.417819	1.23e-20	JAZF1	0.702372	6.06e-72				MYO9B	0.340297	5.06e-06							VAMP2	0.330227	1.98e-05	CDHR1	0.350195	1.65e-25				CDKN1A	0.554379	7.46e-26	MTHFD2	0.271548	1.88e-42				H2BC9	0.748622	1.21e-100	MPST	0.477182	1.39e-19	HDLBP	0.529896	0.002712
															NUTM2A-AS1	1.02354	0	APBB1IP	0.416417	2.69e-15	RPS6KA1	0.700562	1.32e-70				ATP5F1E	0.337088	4.26e-12							IFNGR1	0.329157	0.020692	PCBP1	0.350116	4.6e-09				PRDX3	0.554376	6.25e-22	ATP1B3	0.270021	9.4e-25				NCAPG2	0.748494	8.04e-203	IL16	0.476159	3.77e-08	RGS2	0.529594	0.004317
															EPM2AIP1	1.02315	0	ARPC3	0.415185	2.13e-12	FASLG	0.699866	2.1e-98				SDF2L1	0.334488	0.037895							DGKZ	0.328551	1.7e-08	UFC1	0.349028	3.82e-07				ATP5MF	0.554356	4.58e-12	LSR	0.269811	0.000258				YBX1	0.747387	4.04e-65	SNX10	0.475031	6.92e-17	FBLN7	0.529458	4.79e-30
															ADAM10	1.02264	0	LAP3	0.411527	0.01418	PPP1CA	0.69984	1.74e-149				OTULIN	0.334448	0.002038							ZBTB7A	0.327794	0.000354	ABCB1	0.347736	2.3e-16				HLA-DQA1	0.554175	8.61e-07	FAAH2	0.269573	1.11e-13				LY6E	0.746839	3.5e-33	CCDC88B	0.474754	3.31e-05	UBXN4	0.52794	2.22e-07
															TRAF3IP3	1.02251	0	SNX6	0.41127	8.75e-07	SASH3	0.699453	2.73e-114				IER5L	0.331672	0.000981							CD3G	0.326879	8.22e-88	PXN	0.346805	0.018907				NDUFS5	0.553607	1.26e-10	METTL8	0.268766	2.3e-30				CDK2AP2	0.746396	3.42e-113	PRDM1	0.474702	1.51e-06	MRPL51	0.526435	2.48e-08
															TRAF1	1.02072	0	GALNT6	0.41083	2.01e-15	XCL2	0.699452	8.1e-80				PTPN6	0.331576	1.62e-06							SLC15A4	0.326464	1.63e-07	PECAM1	0.346543	3.01e-10				RNF187	0.553603	2.73e-20	PHB2	0.268696	2.71e-11				IFI27L1	0.746102	1.9e-169	CLASP1	0.473228	1.17e-10	NFKBIA	0.526255	1.98e-08
															SYNRG	1.02023	0	ODF2L	0.408673	0.037313	ARPC5L	0.699365	3.62e-93				GCNT1	0.327357	0.000377							PDGFD	0.326364	0.002543	AGPAT5	0.345266	4.84e-08				SEC61B	0.553463	1.37e-06	TNIK	0.268421	7.11e-17				SSRP1	0.744565	1.72e-168	WIPF1	0.47233	1.15e-08	CHMP2A	0.524652	9.13e-06
															DOCK8	1.01764	0	MDFIC	0.408372	0.018844	CFLAR	0.697669	3.02e-46				CBLB	0.3237	0.015634							KLRK1	0.325592	0.004172	TAPBPL	0.34433	3.04e-08				ACSL4	0.552428	1.21e-21	RPS29	0.268035	2.89e-07				ISG15	0.742477	2.21e-65	UNC93B1	0.472275	8.93e-12	FAM177A1	0.524457	4.74e-06
															CAMK2D	1.01744	0	ARRB2	0.407958	0.00086	DGKD	0.694036	6.39e-56				MATK	0.32147	0.000464							FYN	0.324127	0.000422	SEPTIN7	0.344214	1.86e-17				SHMT2	0.551201	2.24e-26	TMEM123	0.266909	1.6e-09				PRKDC	0.741608	4.54e-97	ARRB1	0.472001	1.29e-07	SLC27A2	0.523041	0.009511
															GLG1	1.01729	0	UBE2A	0.407677	0.018983	IFNGR1	0.694023	8.65e-50				CDKN2A	0.321068	0.031204							JAZF1	0.323959	0.042798	CD83	0.343037	4.38e-07				ARPP19	0.550129	2.89e-26	TM2D3	0.266713	1.81e-06				RMI2	0.741173	1.74e-219	SSBP4	0.470043	9.68e-10	ELOB	0.522438	0.000814
															RNF38	1.01489	0	RHOA	0.405822	3.72e-18	STOM	0.692916	5.45e-64				HMGN2	0.318663	2.43e-09							CFLAR	0.322645	1.24e-06	TRGV7	0.341058	7.69e-28				ZC2HC1A	0.54953	1.75e-46	STK39	0.266119	3.27e-22				HMGN1	0.740605	8.82e-83	PTPN2	0.469549	3.97e-06	PCED1B	0.520251	1e-06
															CD226	1.01429	0	GZMA	0.405508	8.12e-26	PIP4K2A	0.692707	4.25e-75				SNAP47	0.317821	0.005118							BTN3A3	0.321842	0.000557	BANF1	0.340352	2.47e-07				PSMA5	0.546625	2.34e-13	TRIM8	0.265257	1.19e-22				HP1BP3	0.739572	5.53e-73	PLAC8	0.46943	1.13e-06	G3BP2	0.518775	0.000368
															NUTM2B-AS1	1.01363	0	PPP1CA	0.404129	5.8e-13	REL	0.692436	9.76e-41				GALNT2	0.316837	1.17e-05							YBX3	0.321726	3.32e-22	CLEC11A	0.3392	1.6e-09				TRAPPC1	0.544792	1.78e-10	AC243960.1	0.264771	0.016491				ANLN	0.737626	3.19e-189	UBALD2	0.468757	9.39e-10	TRPS1	0.518474	7.3e-15
															BCLAF1	1.01353	0	SMIM29	0.403959	2.43e-09	UTRN	0.691808	5.8e-93				CCR1	0.316813	1.19e-05							CFL1	0.3205	5.26e-09	TFDP2	0.338008	2.59e-11				LIMA1	0.54369	3.05e-33	HBS1L	0.264135	4.73e-17				NEIL3	0.737278	2.16e-204	ZNF595	0.467714	2.35e-10	TNIP2	0.518272	3.35e-05
															HUWE1	1.01331	0	PSTPIP1	0.398974	6.95e-05	PTPRE	0.687585	3.94e-79				ASXL2	0.316639	1.96e-08							CAMK2N1	0.320105	2.53e-28	PRDX5	0.337872	3.12e-14				NFKB2	0.542653	5.45e-35	PTPN6	0.263913	7.33e-09				WEE1	0.735001	1.65e-130	IL18RAP	0.466791	5.29e-10	PPP4C	0.517885	6.89e-09
															AKAP13	1.01308	0	RGL4	0.398478	2.41e-30	PPM1L	0.685728	1.26e-120				MSC	0.313792	3.39e-09							TERF1	0.319612	0.033761	INPP1	0.337678	2.4e-11				ROMO1	0.542342	1.41e-11	FKBP1A	0.26339	1.12e-24				RBBP7	0.733826	2.85e-158	SNX18	0.465974	3.57e-14	NINJ1	0.517811	4.29e-11
															THADA	1.0124	0	PTK2B	0.394573	0.000277	ITGB7	0.680047	7.68e-49				TMIGD2	0.313174	0.015443							ERN1	0.319128	0.000998	POLR2L	0.336826	1.07e-06				RPA3	0.542233	5.49e-08	THADA	0.263267	2.73e-14				CENPH	0.733599	7.61e-187	NPC1	0.465243	8.17e-06	CD40LG	0.517581	6.76e-48
															KAT6A	1.01175	0	DYNLT3	0.394545	3.44e-13	HDDC2	0.677898	5.69e-96				KIAA1671	0.310757	9.51e-06							ADD3	0.318961	1.64e-14	LIMK1	0.335677	8.09e-21				RELB	0.54183	3.25e-27	SELENON	0.262802	6.6e-08				TCF19	0.733278	5.42e-216	ADD1	0.464539	0.000198	PDAP1	0.516554	7.35e-05
															NFATC2IP	1.01166	0	C12orf75	0.391303	0.023388	CD53	0.675085	8.24e-120				EIF4EBP1	0.306518	7.66e-06							IGF2R	0.318839	7.06e-08	ZFHX3	0.33543	7.17e-35				YWHAH	0.541402	2.07e-07	PBXIP1	0.260996	3.11e-08				BUB3	0.733064	2.66e-97	ANP32A	0.464161	5.89e-05	DUSP16	0.515997	2.31e-08
															HERC2	1.01072	0	NDUFS5	0.390503	9.9e-13	PLEKHA1	0.674308	9.85e-68				DZIP3	0.304348	2.3e-08							RASA3	0.316868	2.49e-08	ZNF595	0.334985	3.36e-11				ANXA5	0.54109	6.1e-19	NINJ2	0.260901	4.89e-22				PPDPF	0.728634	2.12e-30	SMURF2	0.463774	2.73e-05	RILPL2	0.515047	3.42e-10
															ZNF831	1.0096	0	CIAO2B	0.389895	7.51e-06	LAIR2	0.672367	7.52e-84				EOMES	0.303074	0.020455							MYO6	0.316769	5.11e-14	SATB1	0.333634	0.031986				KCNN4	0.540816	7.45e-39	EZR	0.260879	1.02e-38				BTG3	0.726623	7.95e-117	SERPINE2	0.463663	1.05e-15	ACP5	0.51152	0.005702
															ZFC3H1	1.00955	0	CHMP5	0.389769	6.17e-08	TCF25	0.671922	5.43e-67				ARHGAP9	0.302805	4.12e-05							EHD1	0.316217	0.000175	CIDEB	0.331911	0.000679				LINC01281	0.54066	2.05e-54	ANKRD55	0.260336	6.24e-05				ERH	0.726586	6.62e-92	ICAM1	0.460966	2e-19	HSBP1	0.509013	0.000174
															ZNF721	1.00946	0	DDAH2	0.389407	4.19e-15	CD55	0.670653	3.44e-17				HLA-A	0.301122	1.35e-15							RCBTB2	0.315646	1.16e-13	YARS1	0.330918	6.51e-13				RAB33A	0.539472	1.81e-19	MYL6B	0.260154	1.68e-41				HNRNPR	0.726298	8.27e-112	H3-3A	0.460585	1.59e-21	LINC01281	0.509008	1.58e-25
															NLRC5	1.00936	0	GPR155	0.388179	0.041058	BSG	0.668177	3.31e-107				LCK	0.300465	5.7e-07							IFITM1	0.313655	1.56e-23	MPST	0.33083	4.48e-22				SURF4	0.537386	1.2e-15	ERGIC3	0.259408	4.86e-18				SUMO2	0.725358	1.69e-38	RAB9A	0.459448	1.23e-09	GZMA	0.507514	6.88e-29
															CYLD	1.00894	0	RBX1	0.380643	2.84e-12	ADGRG5	0.667209	3.56e-71				ZMIZ1	0.300439	2.88e-05							MXI1	0.310963	4.16e-15	SQSTM1	0.330171	3.31e-05				UQCR10	0.536704	5.45e-16	HMGN1	0.259317	2.27e-16				NUDT21	0.725285	2.67e-165	CASP4	0.459405	8.85e-06	NUTF2	0.507339	0.010295
															GOLGA4	1.00761	0	GNB2	0.378597	9.67e-06	CD47	0.665803	2.82e-75				RGCC	0.293617	2.66e-07							HLA-DRB1	0.310485	1.07e-64	IL18	0.329951	3.8e-67				RBX1	0.535603	1.83e-11	EIF3D	0.259253	1.4e-07				CD8A	0.721792	2.34e-19	SKAP1	0.458674	4.47e-10	AP2S1	0.506891	1.39e-06
															RASA2	1.00698	0	TMEM14C	0.377909	5.78e-21	PPP1R18	0.663955	5.13e-99				MAGED2	0.2931	6.27e-05							CRIP1	0.310182	4.83e-10	NDUFV1	0.328944	4.43e-05				TSPAN5	0.535432	5.53e-28	PGM2L1	0.259131	6.27e-16				C19orf48	0.720877	4.8e-154	RASA2	0.457987	0.002722	PTPN13	0.506805	6e-27
															SIDT1	1.00645	0	CARD19	0.375913	7.13e-11	P4HB	0.663915	1.34e-58				APOBEC3D	0.288324	0.000101							AKIRIN2	0.306821	6.29e-07	SEC14L1	0.326682	3.36e-18				CHCHD2	0.535317	1.79e-10	NUTF2	0.259031	1.78e-21				PPP1R14B	0.719962	5.02e-73	NT5C	0.457406	3.3e-09	NAMPT	0.505553	0.024951
															RPS6KA5	1.00639	0	SNRPB	0.375479	0.006343	CTDSP1	0.663727	9.19e-54				LINC01943	0.288235	3.52e-07							CD53	0.305646	0.001084	S100PBP	0.326326	1.23e-10				TMEM50A	0.533417	1.04e-10	NFKB1	0.257816	5.26e-13				SPATS2L	0.717702	1.45e-99	TTC38	0.456401	5.13e-16	ENSA	0.504315	0.000582
															JAK3	1.0056	0	C4orf48	0.37518	0.000126	PREX1	0.663222	4.89e-39				MVB12B	0.285442	4.57e-07							MT-ATP8	0.30442	4.32e-28	ITGA5	0.324679	1.1e-06				YWHAB	0.530088	2.32e-27	TMCO1	0.257232	2.35e-27				HDGF	0.713672	3.33e-133	RAB1B	0.45548	3.09e-10	TBC1D4	0.50371	1.9e-08
															TRABD2A	1.00418	0	NT5C	0.375011	0.015484	LAMP1	0.662937	2.34e-59				CD244	0.284754	0.001966							MED30	0.304229	0.000256	MYO1F	0.324434	2.95e-25				ZBTB38	0.529396	1.62e-23	ST13	0.256836	2.14e-06				CBX5	0.712941	7.07e-166	ECH1	0.454581	1.98e-06	MCL1	0.502225	2.86e-05
															ZBTB25	1.00379	0	CHCHD2	0.374472	2.39e-19	SLC25A20	0.662094	3.89e-65				HMGA1	0.283037	1.11e-07							CDC42SE1	0.304208	0.00044	ARRB1	0.324175	2.34e-07				ATP5IF1	0.528867	8.68e-20	PARK7	0.256385	2.67e-26				H3C10	0.711279	7.75e-92	LSM2	0.454397	3.57e-07	SUMO2	0.501926	0.000209
															CEP85L	1.00275	0	ARPC5	0.374312	6.85e-08	GNAI2	0.657443	2.4e-95				GSTM4	0.279073	0.018864							MT-ND6	0.302045	3.24e-14	CPNE1	0.323605	1.3e-06				MRPL51	0.527224	1.23e-16	EEF1A1	0.254795	2.3e-09				SET	0.710355	7.82e-80	ATP5F1E	0.453012	3.06e-09	SLAMF1	0.500443	2.46e-19
															HERC4	1.00047	0	EML4	0.372873	3.95e-08	PIK3R5	0.657122	4.11e-31				APBB1IP	0.275035	0.010505							NLRC5	0.301965	0.00013	ARL14EP	0.320611	3.38e-06				PPP1CA	0.526242	1.1e-10	LIMA1	0.254348	9.59e-15				FKBP1A	0.708484	1.09e-105	LYST	0.452211	1.77e-10	TMED9	0.499252	0.00659
															ARID5B	1.00026	0	PSME1	0.372761	2.49e-22	MEX3C	0.655194	2.09e-62				DENND1B	0.274354	2.13e-07							PTPN12	0.301895	1.45e-08	MIB2	0.320362	1.06e-05				ITM2A	0.525725	7.76e-12	SCGB3A1	0.254167	4.69e-14				GGH	0.70796	6.23e-229	CASP3	0.452148	2.14e-07	NIBAN1	0.498957	0.000932
															ELMO1	0.999873	0	UBC	0.37132	2.35e-39	ANXA6	0.653223	1.65e-69				ECI2	0.273904	7.12e-08							SRPK2	0.301839	0.001549	IRF2BPL	0.319542	6.53e-05				SIT1	0.525351	1.53e-19	XRCC6	0.254089	2.05e-17				DDX11	0.707879	2.09e-134	SFT2D1	0.451561	1.98e-05	IKZF3	0.498929	0.000224
															DPYD	0.99836	0	PPP3CA	0.371143	0.000767	SH3BP2	0.651876	2.85e-68				NHP2	0.272104	0.0056							MT-ND2	0.29725	4.91e-26	NHP2	0.318706	2.05e-06				UQCRQ	0.525288	9.46e-12	DNAJC4	0.252722	4.5e-08				AP2S1	0.707832	1.61e-133	LASP1	0.451417	7.61e-08	SFXN1	0.498735	1.4e-11
															MED13L	0.998044	0	ATP1A1	0.371051	1.15e-06	TFEB	0.650068	6.17e-60				STRBP	0.270734	0.001035							CRTAM	0.29575	2.26e-08	APOBR	0.317476	1.43e-16				SLC7A5	0.524994	1.53e-10	SNRPG	0.250647	5.57e-20				POLD3	0.706397	1.79e-160	TPST2	0.449577	9.62e-10	IL2RG	0.498235	1.01e-06
															ZMAT1	0.997975	0	SELENOK	0.369874	1.16e-05	ICAM2	0.649964	1.8e-116				PARVG	0.264394	1.39e-07							ITCH	0.295102	0.001947	ARHGAP25	0.317351	0.018318				CASP1	0.523898	1.86e-17	UQCRFS1	0.250211	3.27e-18				H2AC16	0.705529	2.44e-145	SPECC1	0.447372	5.34e-16	LINC02694	0.497195	2.32e-10
															SYNE1	0.997525	0	CDC42EP3	0.369052	8.64e-12	RALY	0.649692	5.18e-84				PPIF	0.260727	6.92e-05							PNRC1	0.294476	1.66e-35	NFKB2	0.317179	0.00027				IL12RB2	0.523222	3.7e-30	H3-3A	0.250004	3.92e-41				TTF2	0.704829	3.75e-131	NCL	0.446844	2.79e-08	HMGN1	0.495308	1.06e-08
															PRMT2	0.996536	0	TBCB	0.368158	1.16e-06	CTBP1	0.648748	1.04e-62				PPP6R1	0.260584	2.42e-05							PSMB9	0.291534	0.002043	SLC25A3	0.316933	1.3e-06				UBE2N	0.523056	1.15e-18							WDHD1	0.704741	1.96e-155	PITPNC1	0.446752	1.12e-06	CHN1	0.493541	1.24e-24
															SLC25A45	0.996207	0	ARHGAP9	0.368124	0.000714	CFL1	0.648159	5.4e-226				SCAMP2	0.260576	0.008743							KLF13	0.290156	0.000845	LASP1	0.316721	1.62e-07				LMCD1	0.522797	7.66e-46							SUZ12	0.703508	2.09e-136	MAF1	0.446037	4.49e-05	PKIA	0.493516	6.74e-13
															GOLGA8A	0.99416	0	PSMA7	0.367954	0.0053	CEMIP2	0.647352	6.29e-29				TRAF5	0.258893	1.04e-07							GNPTAB	0.289439	6.39e-05	REL	0.316355	7.07e-19				GBP4	0.522293	1.43e-17							PSMB3	0.70255	7.76e-82	PRKACB	0.445282	4.3e-05	MYL6B	0.493424	0.000153
															IL7R	0.994095	0	JMJD6	0.367551	0.000206	SCP2	0.647069	4.05e-82				STK17A	0.257871	2.23e-16							PLXND1	0.288853	1.27e-09	LINC02084	0.315939	2.36e-13				RAC2	0.52217	2.98e-11							SPAG5	0.701182	1.29e-174	DPP9	0.444622	2.1e-09	SLC3A2	0.492447	0.012548
															MAP3K2	0.993912	0	CORO1A	0.365511	4.16e-54	CAP1	0.645166	7.02e-88				ABCB1	0.253249	4.5e-09							UBR2	0.288567	0.017947	PA2G4	0.315473	0.001254				N4BP1	0.521948	7.8e-14							CBX3	0.700802	4.05e-128	IRF8	0.443767	4.43e-68	HSPB1	0.491641	3.51e-05
															CLK1	0.99343	0	TMX4	0.363013	7.57e-05	HMGN3	0.644957	2.92e-78				PRDM1	0.252827	7.41e-11							TRBV30	0.288453	1.05e-44	RPL27	0.314987	6.02e-09				SPATS2L	0.521907	1.1e-23							ARPC2	0.700028	2.99e-30	DGCR6L	0.443681	5.69e-06	OST4	0.49094	1.35e-05
															ATAD2B	0.992864	0	PLEKHO1	0.362618	3.63e-14	ENPP4	0.641962	2.28e-68				SLC9A3R1	0.252032	0.03726							MFSD10	0.28818	0.033524	COPE	0.314874	2.04e-05				FOXO1	0.521145	2.49e-42							NCAPH2	0.698297	4.09e-163	ORAI2	0.440786	3.01e-06	NDUFB2	0.489843	0.000476
															XRN1	0.992648	0	OCIAD2	0.362399	0.003941	ITGAL	0.635115	1.91e-60				DDAH2	0.251934	0.017567							TUBA1A	0.287053	0.0032	SDF4	0.313357	6.42e-08				BRK1	0.519949	5.88e-08							CACYBP	0.69692	1.91e-118	METTL9	0.440519	1.36e-06	CD63	0.489511	3.04e-18
															VTI1A	0.992394	0	AL133415.1	0.361858	1.44e-17	MTPN	0.634294	1.6e-52													SIPA1	0.285194	0.012615	SELENOS	0.313059	1.9e-06				NDUFB4	0.518648	1.31e-15							MRPL51	0.696649	6.54e-114	STK39	0.44044	0.001221	HIF1A	0.487576	2.83e-10
															RIF1	0.990823	0	ANXA2R	0.361197	9.75e-09	SSH2	0.630245	2.22e-58													LTBP4	0.284961	1.35e-05	SNX18	0.312821	1.94e-13				CAMK1	0.518579	3.88e-26							CCDC34	0.69505	1.67e-165	SIK3	0.439754	0.000559	RPA3	0.486176	0.000578
															TBC1D2B	0.990481	0	SURF4	0.359314	9.24e-05	CREM	0.630144	2.42e-18													UBB	0.284046	1.8e-13	PPP3CA	0.31273	2.93e-11				TPP1	0.518069	8.38e-34							GMNN	0.694607	4.64e-199	YES1	0.439095	8.8e-10	SIAH2	0.485784	2.92e-07
															PHTF2	0.989885	0	B2M	0.358031	7.24e-162	PDGFD	0.629223	8.73e-87													PLAAT4	0.281597	7.34e-09	FURIN	0.311093	1.27e-13				LFNG	0.518042	1.8e-29							TIMELESS	0.692801	1.77e-184	BAZ2B	0.438653	3.07e-11	SPCS1	0.484128	7.62e-07
															SMARCA2	0.988481	0	CSTB	0.357142	4.66e-07	TNFRSF1B	0.626441	1.04e-39													NIBAN1	0.280617	0.001149	SLC39A10	0.310967	1.59e-16				ANAPC11	0.517231	8.15e-14							CDKN2C	0.691449	4.7e-113	PCBP1	0.43792	2.06e-09	ANAPC16	0.483732	2.69e-10
															TRAF5	0.988141	0	RABAC1	0.354193	4.09e-07	NDUFB7	0.625395	7.97e-97													PLEKHA1	0.278904	3.56e-05	IFNG-AS1	0.310918	2.47e-09				CDC42	0.51688	6.17e-10							PGK1	0.690376	5.36e-54	DHRS3	0.435283	1.07e-07	PAK2	0.483229	2.06e-06
															ADAM19	0.987543	0	MAD2L2	0.352904	3.5e-07	DAB2	0.624788	1.17e-128													MOB2	0.27768	0.016629	WDR43	0.31044	4.16e-06				CSK	0.516065	2.8e-25							UQCRQ	0.68946	3.23e-101	SYNRG	0.434656	0.000223	SKP1	0.482875	8.03e-10
															DIP2A	0.987199	0	SLC25A24	0.351856	0.000292	C11orf21	0.624249	5.14e-51													SERPINB6	0.277379	0.0267	TSC22D3	0.309716	0.000685				NDUFS7	0.514331	2.99e-14							SGO2	0.686193	2.72e-146	C15orf39	0.434607	9.18e-13	TANK	0.481068	0.003828
															PARP8	0.986845	0	CPNE3	0.35147	0.000183	TSEN54	0.623562	4.68e-65													FAM53B	0.277169	0.00374	FXYD7	0.306247	0.0134				PLP2	0.514185	7.12e-05							RFC4	0.685721	3.48e-160	PPP1R12A	0.434422	1.07e-05	TSPAN5	0.480672	0.000173
															FKBP5	0.985254	0	ORMDL2	0.351098	8.44e-08	NPRL3	0.618141	1.26e-41													PPIA	0.277169	5.41e-19	APEX2	0.305245	4.75e-09				NUDT5	0.513362	4.45e-27							RBBP8	0.683445	5.04e-167	PSMD13	0.43306	8.35e-09	CAP1	0.479268	0.001978
															CDK12	0.984971	0	FDX1	0.350984	4.67e-11	CDK2AP2	0.615358	9.99e-62													ANXA5	0.276884	3.41e-13	NSMCE1	0.305216	4.67e-05				STAT3	0.510442	2.53e-22							ECT2	0.677063	7.38e-168	ABI3	0.432675	1.43e-15	TLN1	0.47627	0.000152
															FAM214A	0.984251	0	CAP1	0.350904	0.002859	AXIN1	0.61459	1.14e-61													ARAP2	0.275148	0.010975	PSTPIP1	0.304971	1.94e-05				VCP	0.508347	5.08e-20							TPM3	0.676848	5.68e-33	ITCH	0.43219	9.13e-10	RASGRP1	0.476077	9.25e-06
															PRPF4B	0.983932	0	PRELID1	0.350414	1.12e-17	FHL3	0.614323	9.66e-105													SUB1	0.271698	0.000851	RELB	0.30431	4.61e-05				SNU13	0.507264	3.19e-16							COX6A1	0.676162	4.7e-58	STN1	0.432018	1.59e-05	HCFC1R1	0.475173	0.001601
															SIK3	0.982985	0	ADAM8	0.349166	0.000111	PRKCB	0.613465	2.3e-39													ARID5B	0.270849	1.73e-10	H3-3B	0.304243	1.56e-20				SKP1	0.506083	8.35e-13							CHAF1A	0.675188	2.46e-168	CTBP2	0.431859	2.09e-29	HSPE1	0.473835	0.039126
															GPR174	0.982273	0	PFDN2	0.34792	0.002099	TLN1	0.613278	4.96e-68													TGIF1	0.269724	1.92e-06	GK5	0.303455	1.91e-12				TRAPPC4	0.506045	4.04e-15							ARPC5	0.673506	3.28e-69	SKAP2	0.431707	9.51e-28	ATP6V0E1	0.472747	5.43e-07
															RICTOR	0.981964	0	CD3E	0.347538	2.3e-108	WSB1	0.608171	6.42e-42													PTMS	0.268982	1.79e-11	IL4R	0.303081	8.89e-05				TPM3	0.505152	0.000495							RAD51	0.673315	1.57e-219	GIMAP7	0.43162	1.7e-06	RALA	0.471961	0.000365
															SRSF7	0.98171	0	PFN1	0.347085	2.4e-75	IVNS1ABP	0.606232	2.6e-29													LINC02084	0.268231	0.034158	HMGN3	0.302087	1.42e-08				ATP6V0E1	0.503568	6.31e-14							WDR76	0.672317	4.15e-157	RAP1GDS1	0.431062	0.039512	LSM2	0.469451	0.000289
															SRSF10	0.981021	0	GFI1	0.346805	0.000445	AGTPBP1	0.604173	4.2e-45													CLIC1	0.265142	2.07e-14	GRK2	0.302074	0.003153				VAMP8	0.501489	1.48e-08							TOPBP1	0.672195	2.94e-178	PSD4	0.430929	2.33e-05	SARDH	0.468392	8.92e-07
															RNF149	0.980608	0	GSTP1	0.346752	1.42e-17	RHOC	0.603741	2.43e-74													CASP1	0.265031	0.003362	C15orf39	0.301735	3.4e-15				H3-3A	0.500981	1.26e-19							HLA-DRB1	0.671109	1.63e-59	LAMTOR1	0.430788	0.000477	PLPP5	0.467935	1.04e-13
															RC3H1	0.978866	0	CCDC85B	0.345873	3.94e-16	FMNL1	0.601964	5.87e-45													YWHAZ	0.263845	2.62e-05	TSPOAP1	0.301587	4.89e-10				CD5	0.500186	6.82e-40							DYNLL1	0.670473	3.07e-77	CLEC2B	0.429568	1.34e-11	TAX1BP1	0.466995	1.49e-05
															ABLIM1	0.978288	0	CHD9	0.345199	0.001249	GLIPR2	0.601485	9.21e-52													RAPGEF1	0.263637	0.000396	RPL15	0.301536	1.88e-12				ANAPC16	0.499441	1.79e-23							ARL6IP1	0.670446	1.15e-78	HIC1	0.42927	4.13e-19	COX7B	0.466089	0.010203
															SETX	0.978145	0	CALM2	0.342635	9.41e-15	MIR181A2HG	0.600913	5.26e-134													TLE5	0.262928	2.78e-16	HLA-C	0.301417	2.77e-12				ZNF706	0.498316	1.71e-18							TACC3	0.670428	7e-151	PPP1CA	0.429158	5.8e-13	TNFSF8	0.465811	5.12e-19
															PCNX2	0.977068	0	RNF213	0.342565	7.36e-10	GTF3C1	0.600489	8.45e-52													S1PR4	0.261604	6.73e-10	NEIL1	0.299945	3.91e-08				MBD2	0.497973	1.75e-15							MND1	0.670192	1.58e-227	SLA2	0.42897	2.77e-08	BSG	0.464711	0.00865
															RABGAP1L	0.976933	0	BTG1	0.342195	5.96e-11	SDF4	0.599284	1.03e-67													PRKCQ	0.259573	0.000165	NT5C	0.298486	3.22e-09				HLA-DQB1	0.497971	4.79e-09							ACOT7	0.66722	8.91e-150	IRF1	0.428932	4.83e-15	PTPRJ	0.463934	2.91e-05
															NELL2	0.975417	0	EVL	0.341805	4.31e-24	UBE2F	0.598202	2.1e-75													MCOLN2	0.258302	1.02e-09	RPS29	0.298256	8.52e-07				FRMD4B	0.497434	2.88e-23							HIRIP3	0.666576	5.35e-166	UBE2L6	0.428877	7.55e-08	RELB	0.4607	4.82e-08
															ARHGEF1	0.974179	0	ITGA4	0.340422	7.64e-10	ZNF600	0.596979	5.04e-65													RAP2B	0.255823	4.87e-05	ATP5PB	0.298021	1.58e-05				CD2	0.497083	2.48e-13							ITGB3BP	0.665196	3.68e-130	DUSP10	0.427476	5.1e-18	TRMT112	0.460533	0.004319
															KAT6B	0.973943	0	MFSD10	0.338014	2.15e-05	RHOA	0.596766	2.41e-107													CRYBG1	0.255166	1.98e-09	SLFN13	0.297701	7.74e-13				HSP90AA1	0.495475	0.011767							H3C7	0.664348	1.01e-123	SLC25A11	0.427396	2.14e-06	NDUFA1	0.460304	0.006426
															MBTPS1	0.973802	0	MRPL41	0.335381	1.04e-09	LASP1	0.593828	2.34e-57													MT2A	0.254257	9.03e-10	SNX17	0.296412	3.87e-06				SNRPE	0.495019	4.25e-12							BUB1B	0.662321	1.04e-210	PDE7A	0.427019	0.000944	DUSP2	0.46026	1.33e-05
															ECHDC2	0.973634	0	COX7A2	0.334312	2.91e-16	ADD1	0.592579	4.99e-56													DBI	0.251666	0.000132	SLAMF7	0.295004	3.28e-22				TRMT112	0.494588	1.03e-06							UQCC2	0.661882	1.95e-135	POMP	0.426408	7.45e-05	TXNDC17	0.459069	6.05e-06
															OTULIN	0.973553	0	POLR2G	0.333545	2.72e-07	ITCH	0.592395	8.38e-45																VPS51	0.29419	0.005058				HNRNPA3	0.493866	7.52e-14							SHMT2	0.660023	6.64e-128	CLNK	0.426096	2.18e-16	STING1	0.459015	6.82e-14
															SMAD4	0.9734	0	PRDX5	0.332784	9.59e-12	DGKZ	0.591125	7.99e-44																PRMT1	0.293132	2.65e-05				DDIT4	0.493743	5.92e-23							POLR2K	0.658381	4.32e-128	FLI1	0.425679	0.001351	PFKP	0.458546	0.00813
															CEP350	0.972667	0	MAPRE1	0.332493	3.59e-06	ZCCHC17	0.590396	2.48e-66																TAOK3	0.29262	8.63e-09				PPIA	0.493143	0.003585							GNG5	0.655527	1.96e-102	AC243829.1	0.423761	1.09e-15	TGIF1	0.458411	0.000479
															STK4	0.971539	0	LAMTOR5	0.330496	0.000131	ARHGAP9	0.588557	2.84e-65																ESYT2	0.292165	9.8e-05				ATP1B1	0.493093	1.87e-50							SUB1	0.655365	1.54e-48	MSN	0.42287	2.21e-09	PSMD13	0.457958	6.17e-05
															TNIK	0.971433	0	RAB1B	0.329954	0.000371	TRAPPC10	0.588439	2.93e-47																ASL	0.291714	1.02e-11				CIAO2B	0.491757	7.6e-09							CDK2	0.65085	2.16e-158	DNM2	0.422349	2.45e-06	COX6B1	0.456874	0.000215
															PDE4DIP	0.970998	0	MIF	0.327331	7.45e-15	LCP1	0.5874	1.33e-96																C1orf21	0.291468	1.16e-37				RILPL2	0.491593	3.39e-18							CD70	0.650558	3.27e-48	CMTM3	0.421516	2.88e-06	C4orf3	0.455858	1.14e-05
															IKZF3	0.970766	0	TRMT112	0.327017	2.19e-11	KLF13	0.587138	3.48e-33																PPIP5K2	0.291427	2.64e-11				PFKFB3	0.491586	3.79e-10							NAA38	0.65044	6.36e-141	ITGAL	0.420591	0.00036	NFKB2	0.45578	7.58e-11
															BPTF	0.970627	0	SLC3A2	0.32641	0.005519	MVD	0.587061	1.07e-63																CSNK1G3	0.29109	2.59e-14				HTATIP2	0.491115	9.59e-27							MZT2B	0.648424	2.59e-72	MYO1F	0.420453	7.45e-15	TRIM69	0.45575	0.00352
															DGLUCY	0.969873	0	SLC2A3	0.325568	4.04e-11	CD164	0.585428	1.51e-90																EDF1	0.290381	1.33e-09				GK	0.489855	2.75e-55							RNASEH2A	0.647094	1.07e-136	LPIN1	0.420216	0.000259	STAMBP	0.454002	3.93e-06
															AVL9	0.969235	0	ATP8A1	0.32453	0.024856	PRDX5	0.5841	1.55e-99																RPA1	0.289763	0.017553				CALR	0.489344	0.007001							PHLDA1	0.646935	2.9e-44	AC090152.1	0.419749	5.81e-07	ARHGDIA	0.450407	0.012587
															PKN2	0.96577	0	MLF2	0.324485	2.76e-06	SLCO4C1	0.583775	2.51e-86																MAML3	0.28947	1.17e-20				SMS	0.488718	1.13e-23							MEA1	0.646165	7.45e-135	COPE	0.418515	0.000529	CCR5	0.450168	0.000711
															RPAP2	0.965695	0	LCP2	0.324336	0.000286	DUSP1	0.583605	7.56e-37																CDK2AP2	0.289449	4.19e-11				RPL22L1	0.488405	1.63e-10							ARL6IP6	0.645652	2.15e-131	DBI	0.418462	5.77e-08	IFI16	0.450105	0.002066
															AGO2	0.965581	0	PRDX6	0.324026	4.34e-16	ADD3	0.583335	1.01e-58																AP2M1	0.287618	2.28e-06				MRPS6	0.488372	1.02e-08							RBM8A	0.644802	7.35e-109	BANF1	0.418429	2.63e-06	SOCAR	0.449231	1.96e-19
															CD46	0.961902	0	CAPZB	0.323777	0.00228	B4GALT4	0.580534	8.72e-57																YBX1	0.287416	7.68e-05				NPDC1	0.487814	1.11e-17							HAT1	0.644516	8.01e-136	SLFN13	0.417767	2.5e-20	ISCU	0.448841	5e-06
															ANKLE2	0.961506	0	SFMBT2	0.322989	0.005341	CCDC69	0.580087	8.26e-62																ILF2	0.286524	0.003617				MZB1	0.487079	1.17e-16							S100A10	0.644248	6.14e-24	LINC01684	0.417652	5.75e-08	HK1	0.448488	8.22e-07
															NSF	0.961478	0	ATP5F1B	0.322607	6.63e-07	RNF166	0.578708	1.06e-20																TLE4	0.286047	2.7e-05				CFLAR	0.486589	1.64e-11							H2AC12	0.643612	6.28e-155	TCTA	0.415733	0.000165	SUSD6	0.448315	0.001846
															ITGB2-AS1	0.95999	0	RNH1	0.32164	1.16e-09	CYTH1	0.578702	2.31e-30																RABGAP1L	0.285805	1.52e-18				HLA-A	0.485061	1.11e-111							UBE2A	0.643438	1.97e-156	POLR2G	0.415592	3.1e-09	H3-3A	0.446917	6.4e-05
															STK17A	0.958617	0	RAC2	0.319832	1.75e-43	TSPOAP1	0.577351	8.02e-62																FAM136A	0.285337	3.64e-07				ERH	0.484458	9.94e-11							PSMB2	0.6424	1.65e-128	HIP1	0.4154	1.87e-22	SELENOT	0.445297	1.47e-07
															ATP8B2	0.958372	0	RORA	0.319576	1.79e-09	SERPINB1	0.576715	4.68e-68																WHAMM	0.285028	1.7e-06				AC008105.3	0.484237	1.28e-41							APOBEC3G	0.642184	6.64e-66	RAB27B	0.414969	2.07e-05	VCP	0.443542	2.66e-08
															ATP8A1	0.9574	0	H3-3B	0.319191	5.47e-20	APOBEC3G	0.575318	1.12e-29																PABPN1	0.284543	0.00387				GPI	0.483989	2.06e-17							MCM10	0.641969	8.71e-195	PTMA	0.413437	1.51e-25	SIT1	0.44315	0.00039
															TTC13	0.956854	0	RAN	0.318657	2.04e-09	SQSTM1	0.574934	6.87e-39																ACSS1	0.283448	1.19e-07				TNIP2	0.483581	8.59e-22							SLC20A1	0.641266	5.11e-118	FAM3C	0.413329	1.47e-11	CLTA	0.442587	8.01e-07
															DIP2B	0.955885	0	ELOVL1	0.316648	0.000319	YPEL3	0.574373	1.35e-77																SOX4	0.283072	2.06e-24				APOBEC3C	0.483478	8.66e-13							YEATS4	0.641084	2.43e-153	FPGS	0.413215	0.000891	EBI3	0.440377	2.01e-10
															MTR	0.955506	0	RHOF	0.315283	0.000216	MYLIP	0.574144	1.65e-39																SLC25A38	0.281839	5.38e-05				SERF2	0.483002	2.02e-08							MTHFD1	0.640517	1.26e-145	CSK	0.412906	8.56e-07	WDR1	0.439568	0.001588
															SPTBN1	0.954852	0	TMBIM6	0.315111	0.030791	ANXA4	0.573864	5.43e-51																CDYL	0.281717	7.47e-10				HLA-DMA	0.481361	7.58e-11							BAZ1B	0.63901	1.13e-118	CHD9	0.412879	2.59e-07	TAP1	0.439443	0.027749
															PHIP	0.953669	0	RAB8A	0.314198	1.03e-06	ERBB2	0.573774	2.6e-105																ARFIP1	0.280956	7.02e-11				PFKP	0.48042	1.89e-23							TAGLN2	0.637458	8.17e-36	FOXO3	0.412328	0.000299	GTF3C6	0.439134	0.001773
															SLC35E2B	0.953134	0	TIMM17B	0.313839	2.72e-07	PPP2R5C	0.573074	1.91e-23																ZMIZ1	0.280787	1.45e-11				FAM53B	0.479692	1.38e-27							PDIA6	0.636604	5.56e-100	STAT4	0.411964	5.31e-07	METTL8	0.438069	3.37e-07
															ATP11B	0.952609	0	MAP1LC3B	0.313376	0.000206	PCBP1	0.571048	2.6e-105																BZW1	0.280776	3.64e-08				SRP14	0.479575	9.01e-16							NDUFB2	0.63421	7.31e-80	RBBP4	0.411349	1.14e-05	MDH1	0.437433	0.000144
															INPP4A	0.952113	0	SRI	0.313329	0.000872	CLEC2B	0.570429	3.49e-60																NDUFB7	0.280603	2.71e-06				SLC25A3	0.477742	1.48e-16							NUCB2	0.630684	2.43e-89	SNTB2	0.410798	4.19e-07	BTLA	0.436665	3.36e-19
															ATR	0.951359	0	CHCHD10	0.311376	7.84e-25	BCL2L1	0.569893	1.2e-29																ATP6V0C	0.279443	0.0394				FAM184A	0.476675	4.19e-40							PSMB6	0.630535	3.5e-111	HDGFL3	0.410116	1.06e-11	ITPR1	0.436272	3.46e-11
															SETD2	0.951206	0	PPIA	0.308937	1.98e-27	FES	0.569633	2.42e-124																IGFBP7	0.279345	1.9e-50				ARF4	0.476044	1.89e-16							ACTG1	0.630402	7.14e-41	IFNGR1	0.40581	0.000567	STAU1	0.435069	6.91e-08
															SATB1	0.94927	0	UQCC2	0.308624	0.002084	SIRT2	0.567303	3.5e-54																CD38	0.278559	8.26e-13				SMAP2	0.475963	4.9e-31							PAQR4	0.630204	1.58e-155	IQGAP1	0.404506	2.93e-13	FIS1	0.43443	0.038026
															GPR155	0.949004	0	SH3GLB1	0.307063	0.014548	VASP	0.566343	2.39e-52																KLRK1	0.278458	5.06e-16				SELENOT	0.47581	5.48e-14							PARP1	0.629955	4.64e-100	H3-3B	0.404037	2.33e-24	TWF2	0.431663	0.001896
															KDM5D	0.947854	0	SF3B5	0.306001	3.5e-09	ARPC3	0.565039	1.01e-95																PSMB10	0.278026	2.24e-09				EFHD2	0.473424	9.44e-14							XCL1	0.629111	1.05e-14	DNMT3A	0.403911	0.000254	JPT1	0.430447	0.011708
															OXNAD1	0.947816	0	PRDM1	0.302695	0.000116	KCNAB2	0.563353	5.72e-36																OR4D1	0.278	0.001753				BST2	0.471346	1.69e-17							NDUFB6	0.62906	1.49e-143	LZTFL1	0.402919	1.7e-09	NAB1	0.429846	0.003506
															DDX60L	0.947638	0	BSG	0.300508	8.88e-05	ARHGAP25	0.562164	2.17e-36																SESN1	0.277546	0.006686				NDUFAF3	0.470501	4.76e-20							MIR4435-2HG	0.628051	6.16e-95	ARAP2	0.402603	0.000275	YWHAB	0.429345	0.000229
															ZNF708	0.945192	0	ATP6V0E1	0.300329	1.66e-12	BHLHE40	0.5609	4.68e-17																PDCD2	0.277152	1.62e-05				PFDN2	0.469598	5.84e-11							MELK	0.628002	3.91e-191	NUDT8	0.400379	6.16e-15	TADA3	0.429027	0.007846
															MGAT5	0.943448	0	C4orf3	0.300205	2.06e-06	SEPTIN7	0.56075	2.74e-99																SMIM19	0.275954	0.000416				LYST	0.468191	4.41e-09							ZDHHC12	0.626845	8.21e-153	ZFP36L1	0.399687	2.94e-06	PPP1CC	0.428399	1.19e-07
															CYP20A1	0.943349	0	DBI	0.299876	9.06e-06	SYNE2	0.559644	7.88e-23																KAT6B	0.273483	3.41e-07				H2AZ2	0.467518	2.18e-11							ILF2	0.626744	3.36e-113	VASP	0.399495	8.03e-07	AHR	0.427747	0.001272
															SFSWAP	0.943322	0	TMEM147	0.299756	4e-09	CPT1A	0.557933	4.23e-26																DGKZ	0.273448	0.001142				TMED9	0.466235	3.8e-13							GPR25	0.625519	9.11e-48	NDUFAB1	0.398582	0.001146	MYDGF	0.425803	0.000905
															TMEM131	0.941763	0	ATP5F1C	0.299471	1.8e-07	FBXO6	0.554644	2.46e-66																RPE	0.273164	2.72e-13				CDIP1	0.465542	2.13e-12							TALDO1	0.624453	5.17e-119	NAALADL1	0.397838	5.85e-06	PHACTR2	0.425224	3e-09
															TRIM38	0.941666	0	CYB5R3	0.297954	0.008962	PPP2R2B	0.553337	5.9e-32																LY6E	0.272561	2.12e-21				MIR155HG	0.46481	0.045551							LSM3	0.624049	6.54e-129	PARVG	0.397539	2.42e-06	TMCO1	0.424763	0.000271
															GRAP2	0.941559	0	PDCL3	0.297609	0.00595	ANXA2	0.552611	3.19e-19																IER2	0.272192	0.00019				MPC2	0.464253	5.85e-05							ARHGAP11A	0.623372	8.55e-117	SNRPB	0.39672	1.87e-08	GNG5	0.424524	0.000522
															SRRM2	0.940864	0	CMC2	0.297525	3.6e-05	CD99	0.549892	1.51e-67																CDK9	0.271513	1.58e-06				NDUFB3	0.464022	1.21e-14							SGO1	0.621434	3.15e-177	PSMD8	0.396042	2.64e-10	UBE2I	0.423987	0.02301
															CHD1	0.939953	0	SIT1	0.297345	1.73e-23	B4GALT1	0.549002	4.28e-10																HAGHL	0.270938	7.98e-11				SF3B6	0.463798	3.51e-10							HNRNPD	0.620468	3.65e-84	SERBP1	0.395703	7.13e-06	PAM	0.42219	0.000167
															CD28	0.939224	0	POLR2K	0.296881	0.000105	HEG1	0.548721	3.09e-37																SMAD5	0.270584	1.88e-16				RNF213	0.461827	5.04e-10							HSPD1	0.61953	2.56e-87	RBL2	0.3956	0.005561	PAPSS1	0.422141	1.1e-09
															KDM5A	0.939158	0	R3HDM4	0.296194	9.25e-07	CEBPB	0.548518	3.21e-36																SNAP29	0.270509	1.85e-13				TBCB	0.460651	8.07e-06							ZNF367	0.618802	2.1e-152	BSG	0.395404	1.43e-11	GSPT1	0.42201	4.09e-08
															CCNH	0.938984	0	UBE2L3	0.295364	3.98e-06	SLA2	0.548145	7.31e-38																PEAK1	0.269415	1.64e-11				HSPE1	0.460637	1.36e-05							KIF4A	0.618713	6.44e-206	ELOB	0.395142	2.14e-08	ALYREF	0.421359	0.002016
															USP3	0.93721	0	LAIR1	0.294866	1.25e-15	AC010186.4	0.547131	5.05e-104																RRBP1	0.268978	1.45e-12				TNIP3	0.460144	8.02e-07							COX17	0.618431	1.42e-118	TBC1D31	0.393856	2.01e-07	EID1	0.421264	0.000349
															PPP1R3E	0.937031	0	TBC1D10C	0.294631	1.02e-16	LY6E	0.545623	2.79e-95																CST7	0.268854	2.11e-93				TAX1BP1	0.458366	1.91e-14							PHPT1	0.617296	2.59e-103	PUF60	0.393194	0.000471	GSTO1	0.42036	0.031227
															CERK	0.936805	0	AC015911.11	0.294548	0.001554	SERF2	0.545304	1.91e-149																SPTLC2	0.268767	1.22e-09				LSP1	0.455603	0.00072							RFC2	0.617079	2.82e-156	AKNA	0.392722	0.03068	DNAJA1	0.420111	0.00212
															INO80D	0.935509	0	BUD31	0.291589	0.001667	HMOX2	0.543854	4.49e-57																TMED1	0.268216	2.03e-08				NDUFS6	0.45537	7e-12							PPM1G	0.615325	5.66e-128	AGK	0.392532	7.69e-05	DTHD1	0.419409	0.012416
															SENP6	0.93527	0	REX1BD	0.291143	8.4e-10	YWHAZ	0.542097	2.79e-90																RASA1	0.267745	2.86e-09				ACOT9	0.454245	2.29e-17							RBX1	0.61311	2.48e-79	MAP3K8	0.39216	1.29e-14	UQCR10	0.419224	4.06e-09
															THEMIS	0.934965	0	COX8A	0.289648	0.000443	RPA2	0.541967	2.91e-61																AC004687.1	0.266772	0.001584				HSD17B10	0.454071	4.63e-12							MZT1	0.612037	5.12e-126	PPIB	0.391569	8.38e-13	TMEM258	0.418724	0.003039
															CHD3	0.934814	0	PSMB6	0.289638	0.000285	TRGV9	0.540535	9.09e-126																FIS1	0.265875	0.004698				ZFP36	0.453754	3.03e-09							NDUFS8	0.611445	1.18e-109	KLRK1	0.390887	8.43e-12	RER1	0.418587	5.26e-06
															PRRC2C	0.934367	0	FERMT3	0.289567	8.77e-05	POLR2G	0.539906	5.18e-65																CD300C	0.265794	1.31e-54				SAP18	0.453614	1.58e-10							NDUFS6	0.610079	7.29e-141	S1PR5	0.390876	6.29e-08	SNRPF	0.418473	0.000172
															PPP2R5C	0.933014	0	PTGER2	0.287452	0.0451	PIM1	0.539904	3.13e-12																ATP5F1B	0.265733	8.16e-08				IFI35	0.453582	4.18e-12							CD63	0.609287	9.23e-48	NCALD	0.390862	0.000472	PPM1G	0.418039	0.001712
															NSD3	0.932936	0	DSTN	0.287353	0.001208	AP2A1	0.537896	3.02e-50																PDZD8	0.265677	0.00105				PGK1	0.453426	8.6e-07							PSMB8	0.608849	3.67e-62	KRCC1	0.389752	0.002166	EVI2A	0.417015	0.025434
															TSHZ2	0.93293	0	NDUFA6	0.286645	0.000106	HSPA1A	0.537788	1.49e-09																PLEKHG3	0.265038	1.03e-09				COPZ1	0.452962	1.89e-18							CMC2	0.608336	6.04e-106	MAP2K2	0.389604	1.67e-05	ZNHIT1	0.416533	0.026904
															KDM2A	0.932642	0	FKBP1A	0.284243	0.00029	MRPL10	0.536413	3.38e-24																GPR68	0.265003	1.37e-11				CIB1	0.452033	1.09e-08							SNRPE	0.608046	2.01e-121	HAGHL	0.388243	3.47e-06	PSTPIP1	0.416047	0.000303
															WWP1	0.931405	0	NDUFS7	0.283799	3.48e-06	MIEN1	0.536168	1.89e-48																SLC50A1	0.264906	2.42e-07				GATA3	0.451762	1.35e-18							FIBP	0.605977	5.8e-133	GMCL1	0.387865	0.028202	ANXA7	0.415489	0.000256
															PRKCH	0.931045	0	COX7B	0.283164	0.002251	SETD3	0.535933	1.06e-60																CARD19	0.264115	0.000915				ATP5PF	0.45118	7.35e-14							CDC6	0.60566	7.21e-201	TOMM5	0.385686	0.004818	CMC2	0.415057	0.0135
															PRDM2	0.930884	0	MAGOH	0.282821	2.81e-07	HSPA6	0.535657	1.46e-14																MAT2A	0.263908	0.000693				MAPKAPK3	0.45109	5.59e-14							OASL	0.605144	2.79e-49	FAM43A	0.385104	1.85e-09	TAB2	0.414985	0.003956
															LDLRAD4	0.930231	0	RAB8B	0.281138	0.046013	INPP5D	0.534386	6.62e-36																HBP1	0.263805	0.00019				SQSTM1	0.45103	1.84e-22							VRK1	0.604974	5.05e-168	C11orf68	0.384801	0.001331	DNAJC15	0.41495	0.001482
															PTAR1	0.929887	0	RBMS1	0.279328	6.35e-06	LMO4	0.533233	9.14e-48																PITPNM2	0.263706	1.5e-07				TFRC	0.450586	3.56e-38							MIF	0.603878	3.06e-27	FIS1	0.384173	0.000555	ACSL4	0.414648	0.012605
															VPS13A	0.929574	0	ANAPC11	0.27922	0.002039	ABHD2	0.533123	1.2e-49																STARD7	0.263527	5.51e-08				LINC01588	0.449528	3.24e-22							HLA-DMA	0.602932	7.86e-81	LSM14A	0.383176	0.000287	FAS	0.414174	6.86e-05
															SEMA4D	0.929216	0	SMCHD1	0.278549	4.65e-17	NRROS	0.533106	6.66e-61																DPYD	0.26338	6.35e-08				C16orf87	0.449384	2.82e-24							XRCC5	0.601971	2.4e-66	TRGV7	0.382251	7.36e-13	COX5B	0.413528	0.008666
															NIN	0.92839	0	GPR174	0.277768	0.021598	IFI16	0.532772	6.5e-46																ENO1	0.262938	9.46e-06				GABPB1	0.449174	6.27e-17							SFPQ	0.600912	5.5e-84	UBE2I	0.381714	0.000186	MAGOH	0.411827	0.001596
															INPP5D	0.925927	0	SNX10	0.277301	2.53e-06	ZFP36	0.531941	7.71e-07																SSBP2	0.262614	0.002844				SNRPG	0.447767	4.13e-06							ATP5PF	0.595695	4.8e-79	FAM160A2	0.380873	3.21e-05	TSPAN17	0.411177	0.000425
															HIVEP2	0.925683	0	COX6A1	0.277122	5.77e-14	ADAMTS1	0.531519	2.66e-92																LIMD2	0.262408	0.000474				SNRPB	0.446769	1.64e-10							MIR155HG	0.595435	6.44e-59	SH2D2A	0.380486	1.72e-11	SELENOK	0.410579	0.000123
															ARAP2	0.924769	0	SSNA1	0.277039	0.007504	PYCARD	0.531227	5.08e-54																NAALADL1	0.262247	2.03e-07				LAP3	0.446249	1.85e-14							ATP5MF	0.594259	5.46e-71	RABGAP1L	0.379943	6.89e-06	CERS5	0.408537	2.22e-08
															ETV6	0.924698	0	GNG5	0.277006	6.91e-05	PARP15	0.531217	1.15e-38																PDHA1	0.261957	7.69e-05				FAM104A	0.445633	1.03e-19							RPL39L	0.593033	5.7e-145	SEM1	0.379411	2.22e-05	GNAS	0.40789	0.000682
															TASOR2	0.92452	0	PPIB	0.276231	8.26e-21	YES1	0.530893	7.49e-69																APOBEC3G	0.261673	5.84e-27				SDF2L1	0.445278	0.04953							CCL5	0.59286	3.05e-21	STX8	0.378916	3.82e-07	NAP1L4	0.405057	0.012769
															GOLGB1	0.924119	0	IAH1	0.273567	0.010115	FCGR2B	0.530186	2.42e-96																UTRN	0.261466	3.1e-10				SOCS3	0.44393	3.44e-23							IFI27L2	0.588864	2.89e-81	DNAJC8	0.376656	0.015415	CLIC5	0.404107	0.016967
															STT3B	0.923888	0	DCTN3	0.272744	0.011968	PAXX	0.530157	1.62e-42																CCT6A	0.261378	4.58e-05				ATP5F1E	0.443681	3.24e-15							NDUFB3	0.58662	1.25e-106	DDHD1	0.37636	0.000176	BAK1	0.403921	9.28e-07
															SPEN	0.922924	0	C9orf78	0.271417	1.85e-10	STAT4	0.528726	5.01e-42																GTF3A	0.260934	1.36e-05				H2AZ1	0.443595	4.59e-15							TPR	0.586464	2.31e-79	HERC1	0.376283	0.002267	FOXO1	0.402975	6.93e-14
															ZZEF1	0.922428	0	PUF60	0.270123	1.97e-07	AKAP13	0.528269	4.07e-30																RTF2	0.260784	0.00468				NDUFC1	0.442568	1.17e-24							CIP2A	0.586216	1.54e-150	UNC50	0.375543	0.001595	RORA	0.40297	9.96e-15
															ZNF83	0.920822	0	SAR1A	0.269844	8.59e-05	EIF4G3	0.52802	2.47e-46																SNX14	0.260769	1.74e-07				ARF1	0.442445	1.81e-07							DCTPP1	0.586039	2.76e-117	C1orf21	0.375263	1.55e-16	PSMB8	0.402717	0.040155
															STAT5B	0.92011	0	MGAT4A	0.269083	0.000647	TSPAN2	0.527238	2.24e-25																PINK1	0.260577	2.31e-09				EML2	0.441552	7.07e-19							EIF5A	0.585828	4.11e-90	PGM2	0.37484	1.92e-06	CPD	0.402706	0.005355
															ARID2	0.919381	0	ARF4	0.26889	0.006492	STK26	0.527004	6.61e-51																CUX1	0.260492	5.08e-06				HSPB1	0.441535	9.36e-23							COX7B	0.58523	2.08e-96	PECAM1	0.374384	1.21e-05	DBNL	0.400851	5.03e-08
															DICER1	0.918837	0	MPC1	0.268104	0.000133	SLC27A3	0.52674	1.53e-43																ARFGAP3	0.259491	0.002443				ELOVL5	0.441309	2.26e-21							ARPC5L	0.585145	5.46e-115	CTBP1	0.37375	0.006536	LCK	0.400735	9.1e-05
															DUSP16	0.91699	0	PSMB10	0.264786	1.42e-10	NUCB1	0.526418	1.42e-46																SLC9A3R1	0.259363	0.001016				SCAND1	0.440443	6.43e-08							SEPTIN7	0.583164	1.57e-59	METRNL	0.372698	2.03e-12	CFLAR	0.399423	0.000167
															DYRK1A	0.916755	0	PBDC1	0.26392	4.49e-05	RNPEPL1	0.526018	1.61e-27																KRI1	0.25909	0.015534				SNRPC	0.440403	1.52e-19							DDB2	0.582762	1.36e-113	RAC2	0.372349	1.22e-18	CPM	0.397783	1.71e-15
															TRIM14	0.916737	0	SNRPB2	0.263726	6.56e-09	PRKACB	0.524803	3.33e-48																STK38	0.257702	0.01426				GCHFR	0.440325	1.44e-12							PSMA7	0.582181	3.46e-61	ELP5	0.372187	0.000249	FKBP8	0.396876	0.00104
															CELF1	0.916581	0	ARL2BP	0.263715	4.24e-05	ARIH2	0.52423	3.07e-28																SRP72	0.257581	0.011728				MRPL57	0.440201	5.42e-12							PA2G4	0.58011	8.08e-88	BRD3	0.372059	0.000893	SLC25A3	0.396683	0.000435
															KLF12	0.915833	0	MICOS13	0.262364	5.09e-10	ST8SIA6	0.524194	5.38e-67																DUSP10	0.257478	9.13e-15				GNAS	0.440155	2.74e-11							EZR	0.579611	8.76e-68	CYC1	0.371711	5.31e-05	C19orf53	0.39323	0.019814
															TAOK1	0.913644	0	GADD45GIP1	0.261999	2.07e-09	RNF213	0.523551	6.87e-39																GPR108	0.25699	0.005285				NPTN	0.439963	2.61e-26							SUMO3	0.578443	3.49e-129	BCL2L1	0.371705	0.000217	TRAPPC1	0.393032	0.007259
															BOD1L1	0.913262	0	UTY	0.26127	0.009699	PCSK5	0.52279	5.21e-95																GCDH	0.256789	9.79e-05				PPP2R1A	0.439663	2.59e-17							NONO	0.578385	3.71e-140	VAMP5	0.371216	8.76e-05	FAM107B	0.39097	3.82e-06
															USP48	0.913072	0	PIN1	0.259747	1.31e-05	LRP10	0.521212	4.97e-38																HLA-B	0.256734	2.55e-05				OCIAD2	0.439087	1.76e-11							POMP	0.577654	1.15e-101	APBA2	0.37107	0.013583	ACADVL	0.390624	3.96e-05
															GPATCH2L	0.912518	0	TRAPPC1	0.258912	0.000216	AGK	0.520816	9.64e-43																ABCF1	0.256507	0.004856				PAIP2	0.437966	1.35e-05							LSM5	0.577044	1.64e-123	IFI16	0.370646	2.17e-11	H2AZ2	0.388625	0.00077
															TTC3	0.91241	0	HSP90AB1	0.258592	4.21e-16	ATP6V0D1	0.520677	2.01e-38																OGFRL1	0.256502	1.72e-09				POLR2K	0.437305	5.1e-14							NUTF2	0.576728	8.22e-114	ZDHHC3	0.369993	0.000318	ATP6V0B	0.388475	0.04107
															AC245297.4	0.912023	0	HTATSF1	0.258403	6.77e-08	GLRX	0.51984	1.22e-61																GMCL1	0.256243	0.001989				POLR2E	0.436905	3.58e-10							PDS5B	0.573872	7.92e-123	MACF1	0.369587	1.21e-05	ETHE1	0.388469	0.002545
															TNRC6A	0.911543	0	ARF5	0.257177	0.003746	PLAAT3	0.519758	6.13e-54																GALE	0.256197	9.04e-08				ALYREF	0.436446	2.14e-14							LCP1	0.573732	1.43e-24	TRBC1	0.368968	0.002176	SH2D1A	0.388349	0.002429
															ETS1	0.910984	0	SERPINB9	0.257076	0.006445	STX8	0.518994	3.32e-50																MIR181A1HG	0.256163	1e-07				PPP4C	0.435954	4.28e-09							ARF6	0.569872	4.93e-91	PTPRE	0.368799	0.000673	JAK3	0.386693	7.91e-08
															TRIP12	0.910837	0	LSP1	0.257058	8.72e-23	GNG5	0.518852	2.59e-36																DNAJB11	0.25612	3.62e-06				REXO2	0.435792	3.12e-18							TXNDC17	0.569445	9.09e-121	MAT2B	0.368602	3.59e-05	NDUFC1	0.386471	1.5e-05
															FBXL20	0.910558	0	SS18L2	0.256999	0.002803	FBXW5	0.517897	2.48e-28																INPP5D	0.254656	1.58e-09				GABARAPL2	0.435167	2.71e-09							CIAO2A	0.5693	2.93e-165	RHOBTB3	0.36826	7.51e-13	MAP1LC3B	0.386077	0.00045
															MIATNB	0.909035	0	RNF181	0.253676	0.007901	RAB1B	0.517261	1.36e-38																SND1	0.254625	0.000718				ATP5F1B	0.434409	1.15e-06							SNRPF	0.568871	1.03e-111	CARHSP1	0.36754	0.000596	RASSF5	0.384806	0.005869
															ABCC1	0.908281	0	CMTM3	0.253082	1.6e-05	POLR3GL	0.516364	6.07e-37																EIF5	0.254153	0.036432				ATP5F1D	0.433369	6.54e-19							RAC1	0.568273	1.18e-103	LIMK1	0.367468	7.17e-06	FAM174C	0.383432	0.004805
															SLC16A1-AS1	0.906325	0	HMOX2	0.25284	6.5e-07	RASGRP2	0.515362	1.58e-30																DIP2A	0.253841	1.17e-06				SF3B5	0.433218	3.77e-05							GMPS	0.56783	3.03e-140	SLC25A39	0.367083	0.000247	SMS	0.380394	1.74e-06
															UHRF2	0.905888	0	SEM1	0.2522	0.00334	ASAH1	0.51475	3.61e-60																CTDSP1	0.253561	8.3e-07				UBB	0.433162	2.58e-10							FANCD2	0.567397	9.14e-140	COG2	0.366853	0.000185	SGPP2	0.380273	3.09e-10
															NBPF15	0.905803	0	MT1X	0.252192	1.26e-08	ARRB1	0.514687	3.74e-78																COX16	0.253144	0.010372				CLTB	0.431204	2.75e-14							BLM	0.567142	1.95e-118	INPP5D	0.366724	0.032393	FUT8	0.380196	8.6e-06
															DDX39B	0.903905	0	TRAM1	0.251966	8.71e-07	UCHL5	0.512886	2.41e-47																ADH5	0.252435	2.58e-05				SRA1	0.42996	1.52e-15							BAX	0.565842	5.03e-91	APOBR	0.366576	9.78e-08	SNX6	0.379869	1.46e-05
															CHORDC1	0.903862	0	LSM2	0.251804	1.97e-07	CALR	0.512778	1.23e-82																SKAP2	0.25227	2.17e-22				TLK1	0.428536	2.43e-22							STIL	0.565778	9.61e-153	CDK5R1	0.366297	0.041903	BUD31	0.378843	0.044068
															ATRX	0.902766	0	RABGAP1L	0.251358	0.005523	PTPRA	0.512768	4.29e-32																YWHAQ	0.251575	7.46e-12				TTN	0.428446	1.58e-47							CNTRL	0.565347	6.87e-112	CLINT1	0.366239	0.022763	PRDX3	0.378357	1.4e-05
															ERN1	0.902396	0				RFTN1	0.511257	2.05e-42																PRKCD	0.250904	3.24e-12				HLA-C	0.428343	0.005525							PSMD8	0.565337	2.24e-114	CHCHD2	0.366069	5.81e-10	LYPLA2	0.37646	0.002504
															SREK1	0.902203	0				DDOST	0.511103	1.5e-60																MAPK1	0.250174	1.56e-10				TBC1D8	0.425792	5.07e-83							SEM1	0.565287	2.33e-85	CDYL	0.365157	1.83e-05	PSMA4	0.376371	0.008242
															VPS13D	0.901049	0				COLQ	0.509719	1.64e-74																						FURIN	0.425529	1.63e-05							PSMA4	0.563975	7.92e-121	SEC11A	0.363958	5.78e-06	CEACAM21	0.376315	0.001564
															ESYT2	0.901013	0				BNC2	0.509638	3.93e-91																						FAM177A1	0.423273	2.38e-09							COMMD4	0.563229	6.65e-149	CD164	0.363576	1.25e-05	ETV6	0.373966	2.19e-09
															FAM172A	0.900461	0				RAMP1	0.509135	1.33e-107																						ADTRP	0.421296	5.61e-46							PAICS	0.562925	9.82e-126	GRAMD1A	0.363334	0.000384	GK	0.373033	3.73e-09
															RERE	0.900297	0				RBM39	0.508353	1.36e-49																						TAB2	0.421052	2.74e-18							SNRPC	0.562821	4.14e-129	CAPN1	0.363099	0.000347	TLK1	0.372622	3.65e-06
															RNF216	0.900015	0				ETS1	0.507123	0.046869																						JAK1	0.420646	3.41e-12							HMGN3	0.56245	9.5e-128	TMED10	0.36297	0.002521	MRPL41	0.372202	6.63e-07
															CEMIP2	0.899273	0				LPGAT1	0.506234	6.75e-43																						ADI1	0.420418	6.32e-29							CCNE2	0.56044	1.28e-153	GADD45B	0.362771	1.37e-05	YPEL5	0.372122	2.88e-09
															EP400	0.898953	0				KCTD10	0.505191	3.02e-65																						COX6B1	0.420358	7.54e-12							KIF20A	0.559108	8.86e-140	PIK3CG	0.362181	0.002559	MPV17	0.371511	0.000363
															TRIP11	0.898847	0				TNFRSF1A	0.504682	5.72e-71																						TRIM69	0.420247	1.14e-12							UBE2N	0.557705	2.43e-109	CD96	0.361157	2.42e-11	NCDN	0.37134	5.46e-12
															PAFAH1B1	0.897867	0				ZNF595	0.502767	8.15e-77																						ARF5	0.419269	2.03e-12							FANCA	0.556054	8.52e-83	DNAJB11	0.360845	0.000119	TBCB	0.371213	0.010504
															ZNF431	0.897805	0				MGAM	0.502005	3.46e-76																						GRINA	0.419233	1.28e-41							LMNB2	0.555913	9.48e-143	STK16	0.360427	0.014016	ANKRD35	0.371081	2.17e-05
															FAM102A	0.89712	0				LGR6	0.501373	2.75e-66																						MRPL52	0.418763	5.95e-17							KNTC1	0.553077	4.75e-112	MMP23B	0.359878	2.32e-15	LAMTOR1	0.370154	0.020007
															RBM26	0.896327	0				VPS26B	0.500668	6.79e-32																						MCL1	0.418407	9.42e-11							ATP5F1C	0.552605	1.91e-98	SELENOK	0.359753	3.01e-09	CBX3	0.36894	0.043788
															CD47	0.894743	0				NFATC3	0.500074	2.66e-33																						ACTN4	0.418278	0.000222							HLA-DQB1	0.552236	2.48e-41	CTSC	0.358447	1.49e-15	PEF1	0.368632	0.010275
															CPSF6	0.892854	0				RIPOR2	0.499864	4.14e-40																						WDR1	0.417785	5.66e-14							MAZ	0.551923	1.76e-109	ATP6V0C	0.358181	0.000842	ST8SIA4	0.368343	0.001631
															ITPR1	0.892529	0				HSPA1B	0.499652	2.17e-16																						TULP4	0.417486	1.02e-18							TAF15	0.551063	1.66e-103	APEH	0.357809	0.020563	HLA-DQB1	0.366164	1.28e-07
															ITPKB	0.892114	0				SKAP2	0.499534	2.75e-35																						HNRNPK	0.417369	9.28e-17							GUSB	0.550079	4.06e-138	RC3H1	0.357661	0.041276	CTSH	0.364951	4.07e-06
															MLLT3	0.891979	0				PSME1	0.49929	9.18e-84																						CNIH1	0.417137	6.38e-25							RAB27A	0.549847	7.33e-107	GUK1	0.356975	1.62e-10	SAP18	0.363562	0.026871
															AC008105.3	0.890888	0				TPM3	0.497739	7.74e-97																						MT1E	0.416216	1.21e-06							HMGB3	0.549733	1.41e-148	CMTM6	0.356945	9.85e-05	GDE1	0.363168	3.49e-08
															ATG16L2	0.889478	0				SYAP1	0.497467	1.83e-14																						TAP1	0.415769	1.62e-09							NDUFB11	0.549332	1.04e-58	FBXL6	0.35502	5.02e-05	COX6C	0.362257	0.004362
															FNDC3A	0.888433	0				PRKX	0.496497	2.28e-07																						MYL6B	0.415433	3.7e-14							INCENP	0.548831	3.97e-125	NAA60	0.354521	0.003907	CSNK1A1	0.362101	0.005512
															NUP210	0.888236	0				RAB27B	0.496473	3.34e-62																						IL2RG	0.415273	3.28e-07							COX6C	0.547851	5.79e-32	HMOX2	0.354345	0.000789	ATP5F1E	0.361751	0.042324
															HNRNPLL	0.88771	0				CARD11	0.49631	3.49e-33																						ANXA7	0.415246	1.41e-16							SHCBP1	0.547831	5.26e-187	CCNDBP1	0.35356	0.016591	EIF3I	0.361727	0.015531
															HELB	0.886931	0				H3-3A	0.495913	8.03e-136																						SEC61G	0.414893	8.63e-07							ALOX5AP	0.547005	8.7e-29	GABARAPL1	0.351582	2.37e-12	SDC4	0.360876	1.2e-05
															TRRAP	0.886867	0				WIPF1	0.495401	8.68e-34																						LDLRAD4	0.414731	6.05e-10							MPC2	0.546604	3.76e-125	CDK6	0.350365	0.000603	C16orf87	0.36083	0.000301
															TIA1	0.886226	0				ST3GAL4	0.49462	1.4e-81																						SERBP1	0.414724	5.18e-11							LINC02195	0.54625	4.56e-23	PSMA4	0.350001	0.000669	COL9A2	0.360701	8.6e-12
															RASA1	0.886204	0				SLAMF6	0.494327	1.04e-09																						NSF	0.414288	3.87e-20							TTK	0.545861	4.16e-168	CRIM1	0.349615	2.05e-09	STAT3	0.360148	0.036571
															GON4L	0.885915	0				CYCS	0.493563	7.19e-29																						HPRT1	0.414059	2.22e-07							MSH6	0.54583	1.37e-101	PPP1R14B	0.349425	0.00119	AKAP13	0.359995	4.17e-06
															CHD6	0.884531	0				BRD7	0.493493	8.01e-32																						USP12	0.413257	4.46e-23							SLC43A3	0.545456	3.75e-136	TSPOAP1	0.348384	9.96e-08	IDS	0.359458	0.005979
															ERICH1	0.883943	0				APLP2	0.49234	1.01e-52																						METTL8	0.413082	1.68e-12							HSPE1	0.545031	4.34e-77	NELFCD	0.347084	0.002622	DAD1	0.358295	0.002153
															ZNF91	0.883636	0				NEAT1	0.491891	1.91e-12																						TTC39C	0.412729	5.12e-11							NCL	0.544184	1.11e-51	RPS6KC1	0.346098	5.22e-05	SCP2	0.358188	2.49e-06
															MSL3	0.883172	0				XIST	0.4906	1.95e-12																						CUTA	0.41207	3.46e-14							DEPDC1B	0.5439	3.8e-177	PDZD8	0.345409	0.017603	PRDX5	0.35792	0.027559
															PHF20L1	0.882914	0				SAMHD1	0.490122	2.82e-36																						ATP5MG	0.411647	4.06e-05							UNG	0.540708	1.75e-95	BEX4	0.34518	0.002912	GPRIN3	0.357551	7.53e-06
															STAT3	0.882849	0				GNB2	0.487962	3.26e-38																						WNK1	0.411476	1.24e-14							LINC01871	0.540175	1.29e-34	LINC02256	0.344572	0.017614	PLEC	0.357548	0.000967
															ZNF141	0.882487	0				RAB7A	0.487873	1.5e-43																						NUTF2	0.41147	8.22e-13							HSBP1	0.539197	5.4e-119	CFL1	0.344366	4.06e-26	RAB11B	0.3575	0.010236
															RBMS1	0.882342	0				AC005332.4	0.487615	8.74e-41																						SELENOK	0.411056	1.08e-08							H2BC11	0.53844	4.41e-47	H2AX	0.344359	0.00026	CD3E	0.357135	1.46e-15
															LINC01578	0.881681	0				CDC42	0.487475	9.65e-69																						NEDD9	0.410649	1.21e-08							POLQ	0.538215	7.96e-175	NCOA1	0.344257	1.29e-06	RAD21	0.356914	0.046821
															CAPN7	0.881114	0				BTN3A1	0.485527	1.87e-20																						RBM8A	0.410402	2.74e-08							VDAC3	0.537488	3.44e-147	OSTC	0.344198	0.009828	ZNF706	0.356156	0.0003
															TAF1D	0.881114	0				PLCB1	0.485274	5.13e-52																						COX6C	0.409933	9.89e-06							ECI1	0.536833	3.91e-149	IRF1-AS1	0.344091	0.001064	TMEM179B	0.355175	0.016105
															BRAF	0.881083	0				EIF3G	0.484989	4.51e-90																						AP2S1	0.409621	1.91e-13							EIF2AK2	0.536506	2.03e-94	THRAP3	0.344054	0.000905	TALDO1	0.353406	0.00814
															ASCC3	0.880229	0				ARHGAP26	0.484641	2.28e-19																						TMEM14C	0.408839	0.000469							ZGRF1	0.535884	1.75e-103	CHMP6	0.34254	0.009058	NDUFB11	0.352575	0.002174
															GUSBP11	0.879617	0				LINC01278	0.483644	5.72e-66																						FIS1	0.40863	4.88e-11							TIGIT	0.535513	7.33e-53	RORA	0.342156	3.19e-06	TNIP1	0.352512	6.92e-10
															SF3B1	0.879433	0				SLA	0.483631	4.36e-13																						CD79A	0.407513	4.58e-51							DRAP1	0.535259	2.2e-82	PPP2R1A	0.339652	0.002966	DGUOK	0.350507	0.037723
															SLC12A6	0.87699	0				SLC16A3	0.483514	6.97e-43																						LCK	0.407094	2.06e-12							CLTA	0.534816	4.92e-123	NUDT14	0.33778	1.1e-05	CAB39	0.349957	0.001417
															SACM1L	0.876647	0				CD2BP2	0.483161	3.27e-35																						CCDC71L	0.406965	4.09e-17							HLA-DRB5	0.534246	6.16e-39	AC005562.1	0.33732	2.18e-12	ANP32A	0.348448	0.006986
															STIM2	0.876607	0				FYN	0.482113	8.15e-29																						UBE2B	0.406945	5.33e-16							ATP1B3	0.534105	3.08e-132	PDLIM2	0.336957	0.013727	AC004585.1	0.347487	2.84e-15
															ERAP2	0.876166	0				PITPNC1	0.480631	4.5e-39																						NDUFAB1	0.406223	1.04e-08							ENSA	0.533721	8.63e-121	SLC27A3	0.33688	7.63e-05	CLNS1A	0.346369	0.00822
															UBR5	0.876149	0				SUPT4H1	0.480106	7.97e-23																						TNFRSF25	0.405444	5.7e-19							CBFB	0.533204	3.29e-84	ZNF22	0.33653	0.009083	GPR137B	0.345261	5.86e-05
															PURA	0.876092	0				CISD3	0.478511	7.57e-60																						IER5	0.405292	8.33e-13							RBBP4	0.533021	1.56e-107	CDK4	0.33611	0.001385	PLIN2	0.343821	0.000411
															EHMT1	0.874124	0				MAT2B	0.477214	1.37e-41																						UQCR11	0.404622	1.38e-12							PRR11	0.532029	1.12e-145	PDE4A	0.336027	1.25e-20	SBNO2	0.342681	0.014997
															SLFN5	0.873185	0				MAP1LC3B	0.477043	1.16e-31																						AURKAIP1	0.40446	1.42e-10							DPM2	0.531489	2.28e-133	PAIP2	0.335164	0.013723	PAG1	0.342407	3.77e-05
															PHF14	0.87308	0				IQSEC1	0.47648	3.3e-20																						PHF19	0.402798	5.2e-08							GEN1	0.531091	1.46e-104	MTMR12	0.33487	0.000202	HLA-DQA1	0.340995	3.11e-11
															YIPF4	0.871031	0				SYNGR1	0.476396	6.83e-93																						TANK	0.402579	2.06e-05							PLSCR1	0.530681	1.53e-71	CTDSP1	0.334716	0.025101	TATDN2	0.340845	0.00016
															H2AC6	0.870883	0				IDS	0.476208	3.26e-12																						CMTM7	0.402169	5.09e-30							UBE2I	0.530566	4.66e-106	UNG	0.332897	0.00758	MAL	0.339414	4.87e-22
															USP47	0.870056	0				NAPA	0.475791	4.25e-37																						NDUFA2	0.401913	5.44e-10							MZT2A	0.530476	1.31e-108	PSMB1	0.330489	4.45e-06	AFAP1	0.339349	1.63e-10
															HELZ	0.868043	0				DTNBP1	0.475592	4.79e-53																						ECI1	0.401687	4.42e-15							ZNF683	0.530338	4.46e-30	RAP1B	0.330453	0.000279	EML4	0.339099	4.7e-05
															CDK17	0.868027	0				CCDC28B	0.475517	7.55e-67																						GADD45B	0.401189	0.000125							CTNNAL1	0.529683	1.4e-143	COA3	0.33007	0.00168	ERGIC3	0.338629	0.003235
															DLG1	0.867785	0				NEIL1	0.475414	1.04e-73																						ARPC3	0.400818	0.000944							VPS29	0.527099	1.57e-117	DHRS7	0.32951	1.74e-05	RNF7	0.337779	2.32e-05
															YTHDC2	0.867709	0				SUSD1	0.475281	2.28e-56																						YWHAZ	0.400623	2.65e-06							RTN3	0.52582	1.8e-126	ZAP70	0.329305	0.003944	PTPN1	0.337542	0.009697
															AKNA	0.867162	0				SORL1	0.47436	8.35e-59																						DNAJC15	0.399511	1.04e-12							HLTF	0.525151	1.64e-127	IRF2	0.328306	0.00755	TM2D3	0.33642	0.00186
															SPG11	0.865883	0				KLHDC4	0.473976	2.86e-38																						NDUFB7	0.399392	3.89e-10							HMGA1	0.524952	2.3e-71	SRM	0.327853	0.011575	SNU13	0.336287	0.00333
															EPB41	0.865069	0				TAOK3	0.4733	3.03e-34																						SNX5	0.399278	6.03e-22							NENF	0.5246	1.74e-122	CCDC85B	0.327623	2.07e-05	CD3G	0.335782	2.1e-05
															STAT2	0.864714	0				IDI1	0.473193	3.33e-24																						RNF181	0.399168	3.02e-11							CORO1A	0.523429	1.5e-25	GYPC	0.326913	0.001708	RAB10	0.335392	0.000973
															AP1G1	0.864394	0				CXCR1	0.472295	1.02e-85																						CDKN1B	0.399135	8.96e-15							TPGS2	0.521662	1.46e-121	ACAP1	0.326506	3.61e-06	CLEC2D	0.335072	0.000497
															TCF12	0.863364	0				GADD45B	0.471407	4.43e-09																						UBE2L6	0.398416	3.06e-11							PMVK	0.521532	1.85e-142	LNPEP	0.32578	0.013502	CCDC6	0.333429	5.11e-05
															SSBP2	0.86313	0				ZBTB44	0.471384	1.79e-29																						CDKN2A	0.398196	8.71e-06							RBM17	0.521157	1.62e-143	ATP5F1C	0.324817	0.007791	LSM10	0.331863	0.008157
															ATXN2	0.861557	0				COPE	0.471327	7.22e-14																						CYCS	0.397536	2.53e-07							CCNF	0.520742	5.13e-119	NFIL3	0.324323	2.14e-12	CACYBP	0.330729	0.001069
															MAP3K1	0.860804	0				ADAM10	0.470682	4.07e-37																						KDM5B	0.397249	3.85e-14							PPP4C	0.520448	6.83e-145	SEC13	0.323835	0.002196	GALNT2	0.327917	0.024046
															C1RL	0.86042	0				GAB3	0.470361	1.36e-25																						CHCHD1	0.397208	4.33e-08							ITGA1	0.518483	7.59e-37	GPR65	0.322735	0.000494	NUTM2B-AS1	0.327733	0.000242
															ITPR2	0.860175	0				GALC	0.468865	1.26e-32																						CIRBP	0.397001	3.18e-17							APOBEC3C	0.51766	2.54e-68	ZNF428	0.322399	0.004594	NFATC1	0.327244	3.08e-13
															CCDC14	0.859645	0				APOL6	0.468311	1.98e-41																						MIIP	0.396935	8.75e-18							ZNRF1	0.51679	7.2e-63	TNFSF10	0.322386	0.005371	SIPA1L1	0.325319	0.039085
															CRTC3	0.85964	0				SIGIRR	0.468189	4.94e-46																						LAMTOR5	0.396607	1.28e-10							CCT6A	0.516605	4.05e-109	KIFC3	0.322257	1.62e-16	RAP1A	0.32374	4.39e-07
															GPBP1	0.8593	0				MAP2K2	0.467809	5.52e-34																						SFT2D1	0.395015	5.64e-20							AGFG1	0.515017	3.1e-82	GNGT2	0.32208	4.52e-10	ATP5F1D	0.322508	0.000325
															CWF19L2	0.859062	0				BPGM	0.466924	5.37e-37																						ATP13A3	0.394569	1.36e-16							PHGDH	0.514905	6.75e-111	OSBPL2	0.320822	0.000923	GMFG	0.322281	8.03e-08
															DYRK2	0.859058	0				FAM117A	0.465519	1.09e-19																						NDUFB2	0.392993	0.011253							RFWD3	0.514594	4.14e-105	TSPAN32	0.320659	0.021855	ODF3B	0.322281	0.003395
															SFXN1	0.858973	0				WDR45	0.465505	1.64e-26																						CTSZ	0.392976	4.87e-33							RNPS1	0.514402	9.12e-91	ICAM3	0.320497	0.03613	NDUFV2	0.322083	9.15e-08
															ZAP70	0.856182	0				HELZ	0.465453	9.98e-28																						ADAT2	0.392395	6.93e-27							DCXR	0.513368	1.63e-99	SNX17	0.319821	0.040081	XRN2	0.319399	5.91e-05
															ANKRD10	0.856034	0				CAPN15	0.465326	8.79e-36																						CPA5	0.392007	8.83e-20							COX7A2	0.512308	1.6e-55	EAF1	0.319684	0.026785	TPR	0.317621	5.33e-07
															MYO9B	0.85564	0				PAFAH2	0.464509	9.53e-52																						PCK2	0.391979	2.62e-11							PIN1	0.511649	6.34e-138	SRSF9	0.318435	0.000199	MRPL54	0.31733	0.013914
															ARID4B	0.855599	0				CSK	0.463733	2.6e-67																						LMAN1	0.391977	6.62e-13							RBL1	0.511636	1.7e-108	PNPLA2	0.317615	0.007966	GPR108	0.3171	0.000375
															TBC1D4	0.855478	0				PTGER4	0.463619	0.000934																						ELAVL1	0.391081	6.3e-11							DBF4	0.51154	6.33e-106	DYNLT1	0.317553	0.010864	AGPAT5	0.316831	2.26e-05
															OIP5-AS1	0.854598	0				RBM38	0.463057	4.92e-30																						PLPP5	0.39086	4.74e-19							FANCG	0.511275	5.05e-120	RPS19BP1	0.317113	0.005659	SNRPC	0.315717	0.006668
															UBE2G2	0.854552	0				TADA3	0.462609	7.97e-40																						EIF3I	0.390446	7.47e-16							PMAIP1	0.511119	7.94e-79	CTSO	0.316985	0.002145	KCNN4	0.315684	0.00196
															PRKCQ-AS1	0.854015	0				SYTL2	0.461921	2.78e-23																						MRPL41	0.390294	1.37e-05							LRR1	0.510428	1.6e-155	STRBP	0.316562	3.84e-05	STIP1	0.315332	6.15e-05
															ZNF493	0.850377	0				INPP4A	0.461306	1.98e-36																						DCPS	0.389966	9.34e-08							MSH2	0.50843	3.35e-117	NRROS	0.315662	0.000205	RAPGEF1	0.315227	0.000244
															STX17	0.85031	0				CSNK1D	0.460265	2.87e-24																						CTNNA1	0.389942	3.52e-20							SRGAP3	0.508301	1.22e-38	STX5	0.315336	0.000523	GABARAP	0.314484	0.000162
															UBR4	0.849041	0				POLR2L	0.459476	6.06e-49																						BSG	0.389784	0.000138							RAD54L	0.507464	7.88e-163	INPP5B	0.314743	0.018876	BANF1	0.313453	0.014734
															TLK1	0.848807	0				FLI1	0.459211	2.12e-22																						ACTR3	0.389154	0.007707							KIF18A	0.507221	7.66e-113	DENND1B	0.312979	0.000113	SPPL2A	0.312387	0.007216
															PTEN	0.848253	0				MIB2	0.458938	2.17e-31																						CLTA	0.38915	9.03e-19							CD82	0.506362	1.56e-64	BOP1	0.31235	0.000378	SPCS3	0.311418	0.039067
															KIAA2026	0.847889	0				ARF1	0.458755	2.04e-34																						POLR2L	0.389133	2.13e-07							MYL12B	0.505528	1.93e-18	SH3BP2	0.311922	0.002347	NCL	0.310647	0.044655
															ZNF33A	0.847073	0				CMKLR1	0.45859	4.86e-69																						PSMB2	0.387914	2.86e-12							POLH	0.504879	8.36e-93	LMAN2	0.31134	0.009497	ORMDL3	0.310544	0.002019
															UPF2	0.846727	0				IL12RB1	0.458382	1.26e-22																						TMEM154	0.387862	1.02e-28							NIBAN1	0.504314	4.32e-99	PSMB6	0.309968	0.00264	NBDY	0.310259	0.045882
															SYTL3	0.846523	0				RNF130	0.457937	9.42e-52																						SUMO1	0.387845	6.97e-15							MRPL23	0.503838	9.7e-117	AL135818.1	0.309441	6.19e-05	PCNX2	0.309335	9.84e-06
															HECTD1	0.846388	0				H1-4	0.457199	3.95e-11																						IL12RB1	0.386497	1.23e-17							SPC24	0.503184	8.99e-159	MRGBP	0.308303	0.001984	UHRF1BP1L	0.308732	0.028241
															STAMBPL1	0.845681	0				TLE4	0.456517	2.2e-20																						RAN	0.386463	3.99e-05							CCT2	0.503157	4.84e-102	DENND10	0.308256	0.000875	EFHD2	0.307748	6.11e-05
															ATP2B4	0.845197	0				APOBR	0.456001	2.37e-36																						TRBC1	0.386288	0.001535							MX1	0.502645	1.82e-32	MYDGF	0.307731	0.00026	DDIT4	0.307587	0.000253
															SMAD2	0.84469	0				VPS26A	0.455971	1.12e-18																						JUN	0.386263	0.010375							POLD1	0.50083	1.76e-122	CRACR2A	0.307726	0.000804	GARS1	0.307295	0.001398
															KIAA0319L	0.843807	0				HSPA5	0.454619	1.47e-37																						LSM2	0.385486	1.02e-08							TMEM14C	0.500788	1.11e-104	ASL	0.307039	6.73e-07	RASAL3	0.307058	0.000182
															UBR2	0.842646	0				UBE2E3	0.453316	4.21e-32																						GET3	0.385263	0.000126							GTF3C6	0.500628	3.66e-101	EIF5	0.306312	0.00415	ATP6V1F	0.306821	4.27e-05
															GLCCI1	0.841924	0				DHRS3	0.451231	7.32e-43																						PSMC4	0.385041	1.79e-11							RAB8A	0.499936	4.77e-156	ATP5F1B	0.306194	5.68e-10	LRP10	0.306488	0.001588
															PRKCQ	0.841611	0				PGAM1	0.450992	4e-28																						CD83	0.384421	3.38e-25							MASTL	0.499396	3.55e-105	LY6E	0.306126	1.03e-16	EED	0.304173	0.004454
															PIKFYVE	0.839383	0				NDUFV1	0.450079	1.81e-29																						GNA15	0.384015	5.47e-22							SNRPA	0.499258	3.65e-122	ARID5A	0.305999	0.013418	IL12RB1	0.303482	0.004574
															DENND11	0.839318	0				RRAS2	0.450015	1.01e-35																						TRBC2	0.38165	2.26e-08							PSMG2	0.499147	1.87e-154	SLK	0.305687	0.038108	MVP	0.303089	9.28e-07
															MTERF4	0.838365	0				DDX5	0.449592	6.94e-18																						NAB1	0.380741	1.48e-15							SLC1A5	0.498241	2.09e-81	RANGRF	0.30552	0.025601	NFATC2	0.302725	2.46e-05
															PRPF38B	0.838074	0				VPS16	0.449086	2.55e-36																						GRSF1	0.380376	1.03e-22							CEP57	0.49819	1.35e-127	KCTD5	0.30476	6.02e-05	CARD16	0.302142	0.010426
															TTC39C	0.837258	0				MAF1	0.448331	2.3e-35																						RARA	0.37965	5.04e-11							GINS4	0.497611	8.75e-118	PRDX6	0.303881	0.000606	PSMA1	0.301272	1.34e-06
															LRCH3	0.835941	0				EMP3	0.44718	1.54e-47																						ACTG1	0.379364	4.41e-20							GGCT	0.49715	6.13e-118	PLXND1	0.303654	0.006879	FAM50A	0.300881	0.010685
															SAMD9L	0.83593	0				PPIB	0.446575	1.08e-78																						REL	0.378957	0.000114							JUN	0.496923	8.01e-40	VDAC1	0.303483	0.001283	SPTAN1	0.300298	2.01e-06
															HECTD4	0.835446	0				YARS1	0.446266	2.08e-15																						ARPC2	0.378748	0.016274							DNPH1	0.496765	4.03e-70	EIF5A	0.302278	0.001969	SMARCA2	0.298895	1.69e-05
															RAB3GAP1	0.835327	0				RNF115	0.446129	4.27e-11																						VOPP1	0.37864	3.6e-12							EIF4EBP1	0.495857	5.61e-102	MIF	0.301497	0.000232	RNF5	0.298298	0.003011
															MMP25-AS1	0.834818	0				CPQ	0.445583	3.42e-36																						PARP1	0.378497	9.23e-08							DNA2	0.495699	1.73e-109	CD151	0.300943	1.02e-07	PSMD7	0.297138	0.026431
															AFF1	0.834774	0				ACADVL	0.442062	5.22e-16																						SUSD3	0.376907	1.73e-11							AURKA	0.495282	3.31e-139	TMED1	0.300658	0.000291	STAT1	0.296245	0.001238
															SLC9A9	0.833866	0				TCIRG1	0.441735	2.92e-22																						HIVEP3	0.376802	1.34e-09							SYNE2	0.495171	8.36e-57	TSTA3	0.298891	0.029024	ZNRD1	0.296173	0.022096
															CNTRL	0.833416	0				RNF126	0.441598	5.18e-26																						GNB2	0.376402	2.11e-06							TOMM5	0.494636	2.5e-136	ACTB	0.298739	6.16e-22	CD79B	0.295457	8.52e-06
															PIK3R1	0.83334	0				ADAMTS10	0.441564	1.31e-60																						SLA	0.376103	1.77e-07							SLC25A3	0.494573	7.02e-70	ABHD15	0.298621	2.01e-11	PSMB5	0.294121	0.001665
															NCK2	0.83264	0				CCL4L2	0.441285	2.6e-21																						PTMS	0.375149	6.18e-05							SERBP1	0.493081	4.97e-74	FBXW5	0.298097	0.013302	ALDOA	0.294027	2.21e-06
															TXK	0.832599	0				GSTM2	0.440982	7.43e-33																						DESI1	0.374907	2.61e-16							LBR	0.492863	4.88e-104	VAV3	0.297983	2.13e-08	PSMC1	0.293023	0.006685
															SON	0.83214	0				BRD2	0.440374	9.45e-10																						SYT11	0.374729	0.0003							S100A4	0.492834	2.11e-06	CCT6A	0.295473	0.038743	MIS18BP1	0.292857	0.03663
															RANBP2	0.831383	0				GOLGA7	0.440167	3.74e-26																						PTMA	0.374142	1.15e-07							TEX30	0.492555	1.19e-141	PIK3AP1	0.295291	2.08e-32	ZNFX1	0.292797	0.000354
															TMEM65	0.830421	0				UPP1	0.439671	1.11e-10																						ATP5MC2	0.373773	3.01e-14							CDKN2D	0.491817	8.25e-57	PPP3CA	0.294604	0.000325	IGFBP4	0.292686	3e-09
															ST8SIA4	0.829783	0				CYB5B	0.439385	2.31e-36																						REEP5	0.372809	1.72e-10							CDK5RAP2	0.491598	3.18e-100	RNF187	0.29441	0.000119	PRMT1	0.292606	0.012029
															IGF2R	0.829369	0				GBP5	0.43876	7.77e-25																						TMEM179B	0.372676	3.45e-06							DSCC1	0.491577	3.51e-147	P2RX7	0.294399	3.54e-07	TIAM1	0.291556	7.26e-13
															THEM4	0.829261	0				ZFP36L2	0.437501	1.56e-21																						OTUD5	0.37239	1.66e-11							NABP2	0.489445	8.11e-121	BAG1	0.293283	0.007716	TRAF1	0.289227	1.85e-09
															TMEM259	0.829199	0				CAPN1	0.436721	7.01e-19																						SRSF2	0.371035	0.00377							TNFRSF9	0.488576	1e-26	DRAP1	0.292584	2.23e-10	TMEM14B	0.289104	0.005722
															PPP4R3A	0.829146	0				CYFIP2	0.436448	5.29e-22																						RAB10	0.369671	1.55e-15							AKR7A2	0.488121	9.51e-109	RBM3	0.292262	0.000444	HMGN2	0.289011	2.52e-06
															FAM133B	0.828843	0				RAC1	0.436133	1.42e-44																						TCEA1	0.369572	0.001045							MAGOH	0.48799	3.73e-112	ITGAM	0.292262	2.57e-10	BNIP3L	0.286898	0.000178
															TRIM22	0.828837	0				ATP2B4	0.435909	3.22e-23																						FCRL3	0.369483	2.45e-32							DSN1	0.48787	3.09e-137	DPM2	0.292124	0.003655	HNRNPD	0.286749	0.001707
															RIC1	0.828508	0				S1PR1	0.434976	2.66e-11																						FAM174C	0.369097	1.6e-10							ARPP19	0.487625	1.19e-122	ATP8A1	0.291935	0.024817	ZNF267	0.286438	0.006515
															LTBP3	0.828434	0				TENT5A	0.433295	7e-41																						CASK	0.367493	5.42e-25							ATP5F1B	0.487077	1.45e-52	DCTN2	0.29139	3.9e-05	CSGALNACT1	0.285849	7.65e-09
															PUM2	0.82802	0				SNTB2	0.43318	5.68e-21																						TMEM258	0.366882	4.51e-09							BSG	0.485145	5.31e-93	SETD3	0.290743	0.03158	PSMC2	0.284662	0.005176
															KMT2E	0.827563	0				UHMK1	0.433094	2.83e-36																						ORMDL2	0.366764	2.34e-07							NDUFAB1	0.484503	1.73e-109	SEPTIN2	0.290245	0.005363	TRAPPC3	0.282279	0.00074
															SP140L	0.827367	0				CCDC88C	0.433062	8.41e-21																						HDAC7	0.366104	1.71e-25							TMEM14A	0.484212	1.94e-151	PDIA3	0.289052	6.81e-05	BCAP31	0.281127	0.000793
															SGMS1	0.827234	0				ADGRE2	0.432584	3.08e-11																						CMC2	0.365528	0.014819							XPO1	0.484065	1.69e-111	MIS18BP1	0.288518	0.019965	COL6A3	0.28027	7.87e-10
															DCAF5	0.826692	0				ZFAND3	0.430501	2.22e-18																						G3BP2	0.363773	2.42e-05							CENPP	0.48318	7.43e-120	SEC14L1	0.288172	0.00012	ITGA4	0.279993	0.000339
															ZNF862	0.826225	0				BZW1	0.430391	9.53e-37																						IRF5	0.363253	1.6e-25							PRELID1	0.482419	1.7e-61	PPAN	0.288076	1.05e-09	GOLGB1	0.279153	0.012679
															IRAK4	0.825199	0				MAN1A1	0.430339	2.59e-26																						IDI1	0.362877	0.006238							NFATC2IP	0.481274	2.45e-102	CTNNBIP1	0.287384	0.000763	PSMD9	0.278898	0.047343
															BTAF1	0.825126	0				CYRIA	0.429179	1.03e-48																						S100A6	0.362822	0.000625							TESC	0.480125	6.3e-66	RPS6KA1	0.287249	0.018045	NRBP1	0.278328	0.00049
															STAG3L5P-PVRIG2P-PILRB	0.823112	0				PTPRJ	0.428886	2.14e-19																						ATP5F1C	0.362724	1.24e-14							TNFRSF18	0.479223	2.78e-45	TSR3	0.286158	0.013049	DAZAP2	0.277688	0.008111
															NAP1L4	0.822982	0				CELF2	0.428865	3.42e-23																						AKIP1	0.362699	6.09e-10							SAMD1	0.477988	8.98e-117	CIDEB	0.285802	0.002953	ABRACL	0.276612	0.001108
															SMG6	0.822615	0				KLRG1	0.42819	1.65e-13																						FTH1	0.362004	1.05e-12							ELOC	0.477954	8.96e-130	ILF2	0.2853	0.000209	MBOAT7	0.27655	0.004379
															BBX	0.822329	0				MOB1A	0.428017	6.04e-23																						STARD7	0.361511	1.12e-15							KPNB1	0.476077	1.01e-143	C9orf16	0.285087	0.007535	ARF4	0.276235	0.013712
															TNKS	0.822143	0				ZNF276	0.426502	1.83e-24																						FHL3	0.361396	5.28e-10							CEP152	0.475853	3.66e-108	MIDN	0.284037	0.001529	YBX1	0.275469	0.011981
															SKAP1	0.82211	0				GBP4	0.426287	2.23e-26																						ZC3H12D	0.361282	3.96e-34							HADH	0.475847	1.54e-135	GALNT6	0.283823	0.027059	SH3KBP1	0.274813	0.033539
															AFF4	0.820644	0				TINF2	0.425335	2.37e-20																						MIF	0.36127	1.32e-09							EXOSC8	0.474603	5.23e-136	DCTN3	0.283508	0.004648	PLIN3	0.274428	0.000153
															NCKAP1L	0.819599	0				RRBP1	0.42425	1.64e-26																						ITPA	0.360762	7.87e-07							MT1E	0.474577	4.27e-53	VPS28	0.28329	5.36e-06	ZC2HC1A	0.274072	9.79e-08
															EMB	0.819327	0				CASP8	0.423395	2.37e-20																						DPY30	0.359305	6.54e-07							H2AC4	0.474038	2.81e-59	RAB7A	0.282654	0.029815	MRPS7	0.273876	0.021924
															INTS6	0.819267	0				UFC1	0.422509	5.24e-32																						MAN1A2	0.359021	1.03e-19							PTPN7	0.473829	2.18e-93	LMO4	0.282567	9.4e-07	RAB7A	0.272589	0.000748
															SLC2A3	0.818832	0				TAPBP	0.421813	2.72e-24																						EMC6	0.358388	2.9e-17							UQCRH	0.473621	1.37e-73	SSNA1	0.282446	0.001787	LGALS1	0.27171	0.000428
															BDP1	0.818433	0				KIR2DL3	0.421639	6.92e-57																						EIF4G2	0.357986	8.15e-11							PRIM2	0.473189	5.38e-101	TSTD1	0.277686	0.000937	PPM1M	0.271561	0.008368
															STK38	0.817556	0				ATP5ME	0.420673	1.77e-11																						NBDY	0.357928	3.39e-06							PDCD5	0.472004	3.41e-121	CCDC97	0.276884	0.015023	ATXN1	0.271416	0.001276
															SLC30A7	0.817285	0				GNS	0.420614	1.8e-25																						CSRNP1	0.357435	5.23e-16							SLC1A4	0.470595	8.79e-94	NUTF2	0.27537	0.006663	OGDH	0.270421	0.042692
															PITPNC1	0.817117	0				CBLB	0.419952	3.65e-22																						TERF2IP	0.357009	1.21e-08							CYCS	0.469605	1.98e-119	BIN2	0.275024	0.003852	SLC25A5	0.270103	0.000185
															XPO1	0.817068	0				GPAA1	0.419898	8.58e-41																						TMX1	0.356048	5.95e-11							RTRAF	0.468604	6.37e-95	EXOSC7	0.274395	0.00022	MAP3K14	0.269263	0.000139
															STK17B	0.816059	0				NPRL2	0.419629	1.5e-35																						PTPN1	0.35599	9.4e-07							BRIP1	0.468361	1.11e-115	HAVCR2	0.273043	4.48e-08	PRR5L	0.269231	0.00058
															BACH2	0.816035	0				SNRPB	0.419199	1.35e-29																						LIMS1	0.355873	2.16e-23							SRP9	0.467682	3.8e-107	ATP5PF	0.272455	0.012801	EVA1B	0.268472	0.00251
															IRF3	0.81584	0				TAP1	0.419126	1.4e-17																						IAH1	0.354283	4.19e-08							DUSP23	0.467332	1.59e-97	SERF2	0.271211	2.71e-08	GPBP1	0.266833	0.029335
															ST6GAL1	0.81578	0				VAMP8	0.418858	3e-67																						ZNRF2	0.35411	1.82e-10							HSPA1A	0.467212	5.95e-32	ITGA4	0.271201	0.000122	NDUFB1	0.265705	0.002612
															MDN1	0.813045	0				PAIP2	0.417942	3.37e-36																						UQCRFS1	0.353867	1.36e-12							E2F8	0.467118	2.09e-130	ARF5	0.27104	0.002119	PBX4	0.263969	2.1e-05
															MAF	0.812807	0				LMAN2	0.416797	4.19e-35																						DGUOK	0.353738	8.6e-09							ACTN4	0.465198	2.04e-106	EFHD2	0.26961	4.88e-31	EML2	0.258633	0.006266
															TRIM33	0.812513	0				RAB8A	0.416621	9.37e-38																						ATP6V0B	0.353721	1.41e-21							C1orf112	0.465052	7.38e-98	PA2G4	0.26805	0.008286	CST7	0.256407	1.15e-05
															SMAD3	0.812124	0				TMED9	0.416479	8.11e-34																						MAP4K1	0.352945	3.17e-06							PRC1	0.464745	2.05e-105	GNLY	0.265008	6.68e-10	OTUB1	0.253271	0.000557
															PRPF3	0.811709	0				PPP3CC	0.416219	4.52e-11																						MRPL23	0.352399	7.6e-13							CAMK1	0.464613	3.33e-54	ARPC3	0.264309	1.76e-07	SS18L2	0.253242	4.64e-06
															MARCHF7	0.810982	0				UBE2L6	0.416167	1.58e-37																						EID1	0.351289	1.2e-15							HSD17B10	0.463477	7.89e-145	TIGIT	0.264296	5.36e-14	KIAA1324	0.252204	1.85e-09
															TRNT1	0.810556	0				ITGA4	0.4149	4.18e-10																						FOSL2	0.351235	1.19e-05							FANCL	0.463406	9.53e-77	POMC	0.264049	0.010371	IKZF4	0.251528	0.003049
															ST3GAL1	0.808615	0				TAPBPL	0.413652	6.84e-28																						BANF1	0.350957	2.04e-06							LGALS3	0.461766	1.71e-52	SYK	0.263879	3.72e-57	PTGER4	0.251527	0.009734
															ITGAL	0.807279	0				TRPV2	0.413632	1.29e-17																						OST4	0.350392	8.34e-07							UBL7-AS1	0.460833	3.91e-96	PSME2	0.263568	9.72e-05
															EDEM3	0.806681	0				PLCL2	0.413403	8.59e-23																						CCNG2	0.350375	2.06e-19							CCP110	0.460304	2.59e-98	ARF1	0.263491	0.000114
															SMURF2	0.806133	0				ATP6V0C	0.412756	1.67e-09																						CREB3L2	0.349965	1.12e-16							TCEA1	0.460302	2.58e-106	ZFAND2B	0.262991	0.02637
															KATNBL1	0.806092	0				CYB561D2	0.41189	5.68e-25																						CCDC32	0.349649	4.35e-13							DONSON	0.459884	1.12e-112	INPP1	0.258691	1.16e-06
															SPAG9	0.802731	0				GSE1	0.411651	8.41e-36																						MDH1	0.349185	3.79e-09							PAXX	0.45978	2.84e-89	CBX3	0.256688	0.026568
															TARS3	0.801998	0				BANF1	0.41072	1.07e-57																						MAPK1IP1L	0.348019	8.55e-11							BOLA3	0.459634	6e-126	LCP2	0.256574	0.000366
															CLK4	0.800806	0				CDK17	0.410659	7.21e-17																						DAZAP2	0.347245	2.79e-12							TOR3A	0.459177	6.84e-97	CYCS	0.256267	0.004863
															TECPR1	0.800353	0				DNAJC1	0.410395	1.07e-20																						LAPTM4A	0.347093	1.37e-12							NEMP1	0.459067	1.48e-78	CAPNS1	0.25485	0.001142
															TSPYL2	0.800074	0				RGS19	0.409837	2e-28																						PSMD11	0.346673	7.75e-15							PTGES3	0.458805	1.96e-83	PSME1	0.254212	4.74e-07
															ANGEL2	0.799783	0				PALLD	0.408769	1.36e-59																						NFE2L3	0.346626	7.39e-23							COPS3	0.458442	3.89e-147	NHP2	0.254174	0.03245
															AHCTF1	0.799769	0				EIF4EBP2	0.408287	2.06e-16																						IFI27L2	0.346266	0.003058							PSMD14	0.4575	1.09e-114	GHITM	0.252801	0.004742
															MAPK8IP3	0.798245	0				PSTPIP2	0.407593	1.79e-32																						PPA1	0.345885	5.34e-17							ARHGAP33	0.456201	1.28e-58	ARHGAP26	0.25196	0.007331
															ALG13	0.797052	0				LAIR1	0.407547	6.39e-79																						PTPN22	0.344866	1.72e-07							MPST	0.455128	9.82e-88	LPIN2	0.2509	0.023787
															PDE4B	0.796951	0				TRAPPC1	0.407397	2.74e-67																						IGFLR1	0.344502	2.7e-09							COPRS	0.454464	3.46e-113
															SEC24B	0.796899	0				USB1	0.406546	1.22e-35																						XRCC5	0.344157	1.67e-08							PGP	0.453349	2.13e-130
															LINC01550	0.796558	0				FURIN	0.406245	6.37e-40																						TMSB4X	0.343392	0.001503							MDH1	0.45328	1.3e-106
															MYSM1	0.796096	0				RAB11FIP1	0.405841	3.06e-33																						MSI2	0.343014	5.94e-18							SEC11A	0.452834	4.95e-109
															IVNS1ABP	0.795805	0				DNAJB6	0.405298	4.29e-18																						ARPC5L	0.342947	8.36e-06							HAUS1	0.452465	2.68e-118
															CENPC	0.794948	0				SACM1L	0.404363	4.11e-28																						ADRM1	0.342843	3.47e-08							EMC9	0.452198	2.47e-98
															SMC5	0.79372	0				CALCOCO1	0.404221	3.79e-14																						VIM	0.342441	0.028521							MAGOHB	0.451911	3.31e-120
															DNAJB14	0.793636	0				WIPI1	0.404076	1.48e-41																						NCOA3	0.342286	3.37e-18							PCNT	0.450889	9.71e-117
															AL645568.1	0.793588	0				ATP1B3	0.404	4.58e-11																						KDM6B	0.342132	3.85e-10							CENPL	0.450202	6.58e-104
															IPCEF1	0.792709	0				SLC20A1	0.40349	5.57e-10																						TRAF2	0.342131	3.77e-08							CIT	0.449773	3.22e-117
															FAM13B	0.792617	0				C1orf174	0.401801	1.96e-30																						HMGN1	0.341939	1.45e-09							RAB11A	0.449232	5.81e-147
															IL17RA	0.791275	0				APOBEC3C	0.401039	6.38e-13																						WASHC3	0.341759	1.61e-10							GNAS	0.448918	9.31e-38
															RASGRP1	0.791138	0				SNRK	0.400969	7.96e-26																						ECHS1	0.341364	4.55e-10							PAFAH1B3	0.448751	8.06e-114
															FCHSD2	0.790933	0				NCOA1	0.400871	5.05e-28																						NDUFA1	0.341287	6.66e-07							POLR3K	0.448362	3.14e-120
															WNK1	0.789882	0				ATOX1	0.400438	2.33e-33																						TSPO	0.341116	1.85e-05							MCRIP1	0.448049	6.4e-109
															PIAS1	0.789604	0				WDR1	0.400358	3.4e-29																						JMY	0.340788	5.49e-08							ADRM1	0.44777	2.46e-114
															CCAR1	0.789062	0				PSMA6	0.40023	2.99e-11																						NDUFB6	0.340009	1.5e-11							ZCRB1	0.446986	5.18e-125
															EP300	0.788341	0				ENPP5	0.399346	1.6e-51																						PSMC5	0.339887	3.44e-14							RNASEH2B	0.446888	3.32e-117
															LEF1	0.788273	0				BST2	0.3992	5.62e-77																						NDUFB1	0.339726	1.24e-15							NDUFA4	0.44625	8.41e-32
															USP8	0.788023	0				PDIA4	0.398157	9.71e-29																						IRF4	0.339698	1.97e-26							SRSF4	0.446224	1.35e-102
															ARHGEF7	0.787505	0				DBNL	0.397979	8.22e-23																						TRAF3	0.339055	1.13e-25							DLEU2	0.446077	2.18e-98
															ZCCHC7	0.786942	0				CASP4	0.396945	2.19e-14																						PSMB7	0.33885	2.67e-05							OAZ1	0.445952	1.86e-25
															PDCD6IP	0.786354	0				SBK1	0.396602	3.21e-28																						PPP1R18	0.338705	0.000891							IQGAP1	0.445669	7.37e-83
															EWSR1	0.786205	0				RTN4	0.396361	7.68e-33																						AKIRIN2	0.338477	7.77e-12							GLRX5	0.445639	1.25e-116
															DYM	0.785617	0				TMEM181	0.396135	4.25e-16																						EIF1	0.338406	3.02e-10							BRK1	0.444188	4.17e-88
															RELCH	0.785457	0				ARAP2	0.395964	1.98e-15																						ADK	0.337994	3.59e-23							SCCPDH	0.443964	2.89e-86
															ATP2A3	0.785352	0				GNGT2	0.395954	2.4e-44																						SELPLG	0.337849	4.29e-05							DAZAP1	0.443881	1.54e-128
															MANEA-DT	0.785219	0				AP2M1	0.39516	2.63e-23																						CCDC124	0.337526	2.77e-06							STIP1	0.443577	8.41e-114
															CBL	0.785015	0				CYC1	0.395041	5.48e-27																						NDUFS8	0.337188	4.26e-09							PSIP1	0.443494	5.46e-111
															ASXL1	0.784339	0				AHNAK	0.394573	7.61e-38																						PAM	0.337182	3.6e-11							IMPDH2	0.443299	2.12e-104
															PLCL2	0.783628	0				RAPGEF1	0.394188	2.15e-07																						TALDO1	0.336542	0.000557							ACTL6A	0.442959	1e-134
															PPP3CC	0.783124	0				CASP10	0.393915	5.27e-49																						TUBB	0.336398	7.22e-07							HTATSF1	0.442648	9.78e-130
															NGLY1	0.782942	0				DIAPH1	0.392827	1.74e-27																						ISOC1	0.335949	8.93e-10							POLA1	0.442498	1.73e-102
															PIK3C3	0.781802	0				RBBP7	0.392727	1.78e-26																						HDGF	0.335637	2.95e-14							UBE2L3	0.442433	6.44e-111
															RASAL3	0.781706	0				SELENOT	0.392677	2.99e-38																						COA3	0.33563	1.42e-10							NDUFA2	0.442314	6.23e-128
															STAG1	0.780428	0				ACTR2	0.392257	7.68e-45																						RAB11A	0.335107	1.17e-09							DNAJC15	0.442205	2.09e-108
															BORCS5	0.780425	0				COPZ1	0.39128	2.17e-28																						AP2M1	0.334976	4.58e-10							CD8B	0.442119	4.65e-32
															NEK7	0.780141	0				PSMB8	0.391132	1.3e-45																						LBH	0.33495	3.84e-19							RPA1	0.440576	5.42e-138
															LARP4B	0.779605	0				ANXA1	0.390261	6.23e-48																						MAT2B	0.333486	3.38e-12							S100A11	0.440225	3.82e-37
															PCF11	0.779259	0				SYT11	0.389895	4.13e-19																						CKS2	0.33346	0.000411							TRIM28	0.440141	5.28e-138
															SAMHD1	0.778293	0				RAP2B	0.389458	3.64e-17																						PTGES3	0.333234	6.66e-09							RUVBL2	0.440111	1.14e-101
															GTF2I	0.778064	0				LINC00861	0.389419	8.66e-83																						SRSF9	0.332699	4.52e-13							LRRFIP1	0.439739	1.86e-88
															LGALS8	0.777936	0				GABARAP	0.38925	1.89e-15																						HNRNPC	0.332045	1.02e-05							NOP56	0.439719	1.73e-115
															NCOR1	0.777723	0				HENMT1	0.389234	2.37e-24																						AKR7A2	0.331687	1.95e-10							SF3B5	0.439143	2.28e-145
															NEMF	0.777106	0				SLC38A2	0.389052	0.018746																						CAB39	0.331619	3.64e-17							YWHAE	0.438713	1.15e-106
															MBNL2	0.775981	0				RNF165	0.388078	6.21e-68																						C21orf91	0.330771	7.49e-12							LSP1	0.438169	2.04e-28
															DELE1	0.775899	0				STK39	0.387954	9.52e-25																						STX11	0.330643	3.36e-12							ACAT2	0.43765	5.72e-144
															ACIN1	0.775772	0				AC108134.3	0.387732	1.28e-40																						RASGRP1	0.330545	5.22e-06							MBD2	0.43743	1.18e-110
															CLASP2	0.77481	0				CRAMP1	0.387437	9.72e-32																						JOSD2	0.329313	8.48e-08							RAB5IF	0.437419	7.19e-126
															HBS1L	0.773459	0				MACF1	0.387187	5.07e-33																						TMEM208	0.328305	1.45e-07							NUDC	0.436906	6.53e-139
															HIPK1	0.773222	0				TOX	0.387049	9.83e-35																						LAMTOR2	0.327993	1.51e-09							RFC3	0.435651	3.64e-120
															SAFB	0.772761	0				YWHAQ	0.386981	0.000865																						SGPP1	0.327086	3.67e-12							PSMA5	0.435589	3.25e-113
															MAP3K4	0.772607	0				LIMK1	0.386082	5.13e-32																						MICOS10	0.326488	7.69e-07							DDX46	0.435334	2.48e-108
															MYO5A	0.772515	0				LGALS9B	0.384808	9.05e-93																						SNRPD1	0.325804	8.26e-06							SRSF9	0.434585	8.93e-89
															UBAC2	0.772422	0				ADAP1	0.38473	1.75e-33																						DBI	0.325736	4.44e-15							KHDRBS1	0.434096	1.05e-81
															SFPQ	0.772121	0				NDUFA12	0.384064	1.27e-39																						MRPS34	0.325591	2.88e-12							KIF18B	0.433762	9.04e-144
															KLC1	0.771633	0				TMBIM1	0.383595	1.74e-08																						SH3BGRL3	0.325539	9.35e-28							LAP3	0.43279	2.26e-110
															CEP95	0.771632	0				PPP2R1A	0.383569	2.12e-30																						RAB7A	0.325264	7.76e-09							SUMO1	0.43274	6.73e-131
															LPIN1	0.770932	0				CAPZB	0.383511	9.35e-36																						SNX17	0.325219	1.32e-12							GNAI2	0.432403	2.95e-56
															GABPB1-IT1	0.770478	0				MYDGF	0.383246	1.54e-32																						EIF2AK2	0.325063	0.00715							ARHGDIA	0.43201	9.96e-92
															ARHGAP5	0.770017	0				NFE2L2	0.382557	1.23e-19																						S100A11	0.323843	2.91e-12							CD99	0.431735	5.51e-27
															ERCC6L2	0.769656	0				ITPRIP	0.381362	3.74e-26																						PAFAH1B3	0.323444	1.34e-07							PDAP1	0.431701	6.26e-109
															SAMD9	0.769339	0				PPP2R5A	0.381273	2.62e-20																						UNC119	0.323321	7.31e-17							DNAJC1	0.431412	2.16e-101
															CNOT2	0.769307	0				ARRB2	0.380971	8.3e-10																						TTC7A	0.322959	1.38e-12							BUD31	0.431198	2.22e-138
															TMEM165	0.769283	0				WASF2	0.380542	8.76e-17																						NFYC	0.322467	2e-12							CTPS1	0.431147	6.97e-104
															PACS1	0.769072	0				MIF4GD	0.380211	7.08e-23																						CALM2	0.32162	1.16e-11							TLN1	0.431048	5.81e-65
															ILF3	0.768965	0				ENSA	0.378727	1.45e-18																						NAGK	0.321264	6.19e-12							AL441992.2	0.430997	7.68e-117
															DDX6	0.768646	0				LINC02084	0.378716	8.34e-29																						RAD21	0.320789	1.29e-07							AK2	0.430442	2.03e-130
															MGA	0.76853	0				AC245297.4	0.378591	1.54e-19																						PSMB4	0.32016	1.3e-11							SF3B6	0.429561	3.22e-114
															REL	0.767226	0				PPP1R12A	0.378482	2.23e-22																						AIP	0.319422	2.93e-12							ARHGEF39	0.429272	6.18e-97
															SOAT1	0.766453	0				ANP32A	0.377953	1.19e-31																						UBE2D2	0.319066	1.37e-10							SRPK1	0.429245	1.78e-107
															MRI1	0.766316	0				FDFT1	0.377904	3.73e-12																						SELENOW	0.318827	1.89e-08							POLR2E	0.428722	1.85e-112
															TNFRSF25	0.765311	0				USP11	0.377129	3.77e-23																						PRMT1	0.318816	9.92e-07							BCL2L12	0.428541	9.41e-139
															CARD8	0.765123	0				PDGFRB	0.376867	1.43e-68																						GNG2	0.318759	0.000445							TACC1	0.427763	4.22e-116
															EVL	0.765064	0				CD320	0.37666	4.9e-09																						TMEM160	0.317734	9.5e-11							IAH1	0.427592	1.09e-124
															USP24	0.764837	0				NEDD9	0.375967	3.98e-22																						PPP1R7	0.317374	3.25e-08							COX6B1	0.42744	2.98e-39
															RAB3GAP2	0.76472	0				ARPC5	0.374553	8.22e-76																						FKBP3	0.317342	0.000855							CDKN1A	0.426914	6.76e-66
															ASXL2	0.764705	0				CNOT6L	0.374385	3.29e-09																						RAB11B	0.317138	3.95e-11							SMS	0.42675	4.37e-127
															ADK	0.764693	0				IRF2BPL	0.37382	9.42e-27																						PIN1	0.317125	0.000243							CALR	0.426707	2.41e-44
															CHMP7	0.764649	0				GET3	0.372982	3.48e-20																						PDCL3	0.317099	1.13e-07							LUC7L2	0.426558	6.26e-110
															LCOR	0.764305	0				AKR1B1	0.372566	3.5e-25																						CYC1	0.316965	3.84e-06							POLR2L	0.426395	1.07e-81
															RPS6KA3	0.763927	0				TSC22D4	0.372443	7.03e-16																						UXS1	0.316863	1.06e-34							SSNA1	0.425978	1.35e-134
															FBXW7	0.763333	0				MGAT1	0.372096	4.21e-16																						UBE2I	0.316535	1.57e-11							GSTO1	0.425647	6.79e-104
															PELI1	0.763297	0				DCTN3	0.371467	8.07e-35																						NFAT5	0.316435	1.26e-12							CENPJ	0.425616	5.12e-114
															EPC2	0.762229	0				PAM	0.371465	1.39e-30																						OS9	0.315769	4.05e-10							EIF3A	0.425264	7.03e-87
															GAK	0.7618	0				DENND3	0.370834	1.84e-17																						BUD31	0.315529	7.18e-08							PARP14	0.42516	2.24e-76
															RNF111	0.761634	0				FTL	0.367804	1.96e-33																						PSMA4	0.315505	1.38e-10							ABRACL	0.425138	1.37e-70
															TBCK	0.761069	0				CCNDBP1	0.367234	7.45e-12																						NDFIP1	0.315142	2.14e-35							KIF21A	0.425084	1.16e-83
															ZC3H6	0.760273	0				LINC02256	0.36657	7.21e-41																						MDFIC	0.315079	7.33e-06							ABI3	0.424939	5.15e-102
															GPATCH8	0.760178	0				MT-CO1	0.366563	0.000145																						AFTPH	0.314716	4.52e-16							CCT5	0.424536	1.68e-94
															CTC1	0.760086	0				LAMTOR1	0.366171	3.38e-29																						GNAI2	0.313954	0.000425							HNRNPA0	0.424275	1.49e-93
															CLDND1	0.759838	0				B2M	0.365624	8.48e-138																						GPX4	0.313914	2.69e-09							OIP5	0.42391	1.13e-142
															RNF144A	0.759272	0				SMIM14	0.365187	3.66e-23																						CCDC50	0.31376	2.5e-06							CDC25C	0.423298	3.46e-120
															IL4R	0.759123	0				WAS	0.363907	1.99e-28																						ZNF292	0.313499	1.38e-19							GZMH	0.422901	7.58e-41
															CYP4V2	0.758213	0				PTCH1	0.363848	2.62e-31																						NECAP2	0.31347	4.29e-07							PRDX5	0.422794	2.23e-102
															ITFG2	0.758108	0				ADA	0.363322	3.06e-21																						SNX3	0.313386	2.5e-08							OAS3	0.422505	7.06e-79
															RIC3	0.758098	0				RC3H1	0.363009	2.67e-14																						IFT27	0.313297	8.88e-11							GNB2	0.42191	1.34e-82
															KHDC4	0.757782	0				PTPN6	0.363009	2.9e-35																						CTNNB1	0.313286	2.45e-15							P4HB	0.421404	3.82e-127
															ANKZF1	0.757526	0				ASL	0.362435	7.44e-23																						LAT	0.312845	3.51e-11							HAVCR2	0.421124	1.6e-43
															FYB1	0.757222	0				SBF1	0.361844	4.98e-08																						SH3KBP1	0.312655	5.61e-11							UFD1	0.420561	3.42e-117
															NOL8	0.75641	0				LINC01504	0.361734	9.97e-56																						TNIK	0.312217	1.16e-21							POLE	0.420278	4.39e-99
															SGTB	0.756225	0				ABCA2	0.361508	2.72e-12																						TMEM205	0.311938	1.07e-12							WDR1	0.419866	2.95e-72
															SPTAN1	0.754893	0				AC090152.1	0.360046	8.84e-29																						SP140	0.311803	4.49e-06							ITGB1BP1	0.419805	2.16e-115
															USP25	0.754747	0				HES6	0.359956	1.87e-59																						CHMP5	0.311798	1.12e-06							NTAN1	0.419027	4e-125
															SCAPER	0.754166	0				TPI1	0.359779	1.46e-56																						ATP5PD	0.311109	1.06e-08							LSM7	0.418807	2.24e-107
															NCOA3	0.753956	0				CAPN2	0.359566	0.000525																						NRBP1	0.310656	3.04e-09							RAC2	0.418456	8.52e-09
															RAPGEF1	0.753763	0				VCP	0.358668	9.6e-06																						C19orf53	0.309849	1.19e-08							CTCF	0.417556	1.96e-107
															PPP4R3B	0.753053	0				GUK1	0.358482	1.26e-26																						UBE2D3	0.309841	1.13e-05							RAD23A	0.417459	2.97e-114
															ZNF451	0.752717	0				QKI	0.35838	2.84e-29																						ODF3B	0.309817	1.67e-14							UQCR10	0.417247	5.33e-65
															TASOR	0.75194	0				CTSD	0.357374	4.61e-18																						YWHAQ	0.308476	4.76e-10							SDF2L1	0.416904	9.69e-100
															ADAR	0.751362	0				DTX3	0.356918	2.31e-30																						TIMM8B	0.307328	4.38e-11							SF3B2	0.416885	8.23e-90
															GNAQ	0.751308	0				SEC11A	0.356788	1.93e-27																						ZDHHC18	0.306698	4.07e-08							MYO7A	0.416709	2.45e-34
															RAPGEF6	0.750821	0				RAB5IF	0.356672	1.34e-18																						DRAP1	0.306573	1.2e-07							MAP4	0.416624	8.43e-107
															RALGAPB	0.748917	0				MMP24OS	0.355969	2.28e-14																						PITPNA	0.306145	1.22e-14							TMEM107	0.416103	4.19e-98
															ING5	0.747929	0				DPP9	0.35579	6.19e-18																						EIF4G3	0.306089	1.54e-07							TMX1	0.415877	5.22e-131
															CHD7	0.747592	0				ATP5F1B	0.355757	7.92e-22																						ATP6V0D1	0.305716	2.88e-06							SEPTIN11	0.415852	4.82e-131
															TPP2	0.747297	0				VPS4B	0.355634	1.63e-18																						DMAC1	0.305681	7.18e-12							POLR2I	0.415141	1.75e-109
															UGCG	0.746859	0				HNRNPL	0.355299	1.29e-14																						CDK2AP2	0.305058	0.00041							ICMT	0.413758	1.54e-82
															PPM1K	0.74668	0				RASSF5	0.355154	1.14e-23																						OPTN	0.303976	7.63e-07							PRDX6	0.413658	8.09e-128
															PPP6R2	0.745844	0				ORAI1	0.355085	1.06e-12																						C14orf119	0.303506	7.22e-10							UBE2L6	0.413068	2.45e-120
															TRIM44	0.744342	0				CERCAM	0.354557	2.27e-55																						PVT1	0.303208	3.55e-16							TPRKB	0.412848	1.7e-126
															DOCK2	0.744082	0				GBP2	0.354198	7.47e-07																						PEPD	0.302761	1.47e-13							ATP5IF1	0.412065	4.74e-73
															BAZ1A	0.743887	0				CAPN12	0.353649	5.76e-18																						DNAJC8	0.302108	4.05e-05							RFC5	0.41197	6.23e-141
															RC3H2	0.743534	0				PEAK1	0.353367	8.3e-32																						MRPL20	0.30166	1.53e-07							NDUFA12	0.411641	2.3e-125
															TIAM1	0.742808	0				FKBP11	0.353153	8.62e-18																						FLYWCH2	0.301345	5.58e-08							TUBA4A	0.411515	5.2e-65
															TMEM30A	0.742649	0				EPS15L1	0.352829	1.01e-24																						ABRACL	0.301063	0.000212							ANKRD36C	0.411143	7.07e-82
															MARF1	0.742408	0				TMEM71	0.352753	8.2e-31																						CISD3	0.300841	0.009453							TYMP	0.41109	3.3e-71
															CNOT4	0.74199	0				ARHGAP30	0.352431	3.06e-18																						TMBIM6	0.300568	5.38e-08							MMS22L	0.410932	5.95e-84
															CAND1	0.740955	0				INPP5K	0.352382	1.01e-14																						PSMA3	0.300552	4.05e-10							CD151	0.410666	8.44e-86
															SFMBT2	0.740756	0				DNM2	0.352294	1.32e-15																						BCL2	0.300511	3.29e-13							MRPL37	0.410261	4.88e-117
															KDM5B	0.740724	0				RMDN3	0.352239	6.14e-26																						POLR2G	0.300463	0.000156							ARPC3	0.410167	8.62e-30
															REV3L	0.740323	0				PLEKHA2	0.351832	2.98e-12																						BACH1	0.300432	2.61e-14							POLR2G	0.41013	3.34e-113
															CERT1	0.738923	0				KIFC3	0.351816	7.42e-49																						BOLA3	0.300221	0.000633							PHTF1	0.408794	3.2e-60
															TRANK1	0.738262	0				PECAM1	0.351444	5.29e-16																						HLA-DPB1	0.300175	3.88e-13							ATP5F1D	0.408747	1.02e-63
															ZNF644	0.737907	0				GANAB	0.350836	1.53e-08																						MCCC2	0.299809	2.83e-21							PRDX2	0.407929	1.82e-56
															PIBF1	0.737847	0				STAT6	0.35078	9.85e-18																						NUDT21	0.299252	9.47e-11							MIS18A	0.407916	2.19e-100
															THOC3	0.737307	0				SH3BGRL	0.350612	7.45e-29																						RER1	0.29917	2.38e-07							TMUB1	0.407758	1.99e-121
															ELK4	0.737298	0				GALNT3	0.350446	3.64e-24																						ZNHIT1	0.299044	0.00442							PRPSAP1	0.40709	2.5e-106
															ZKSCAN1	0.736881	0				GLTP	0.349949	1.72e-21																						KEAP1	0.298915	0.002389							EXOSC9	0.406834	9.59e-132
															PCNX4	0.735852	0				PPIA	0.348968	1.17e-83																						TMEM134	0.298772	6.65e-12							CDCA7L	0.406661	8.9e-102
															JARID2	0.7358	0				CCNJL	0.34822	1.86e-66																						NDRG1	0.298512	2.49e-09							MRPL11	0.406625	7.67e-117
															NOTCH2	0.735254	0				STX4	0.347914	6.08e-20																						UBE2H	0.298431	1.11e-09							TIMM10	0.405891	4.19e-163
															PTPN4	0.734748	0				GPS1	0.347557	1.04e-21																						TMPO	0.297782	1.61e-12							WDR62	0.405832	1.93e-118
															FAM120B	0.734472	0				MADD	0.347485	1.73e-11																						MEAF6	0.297553	0.000235							NUP107	0.40497	2.55e-114
															ZNF655	0.73422	0				ATG4D	0.347041	3.68e-18																						MIEN1	0.297449	2.11e-08							RPL22L1	0.404772	1.93e-71
															TRA2B	0.734169	0				RALBP1	0.346899	2.79e-17																						USP15	0.297434	3.51e-15							SERF2	0.403209	2.66e-05
															POGZ	0.732323	0				AC008035.1	0.346871	2.72e-58																						GMFG	0.296925	8.12e-10							UBL5	0.403167	6.71e-61
															FAF1	0.732086	0				PLD3	0.346778	3.89e-28																						COPS6	0.296327	1.25e-08							CHAF1B	0.402339	6.25e-96
															UBR3	0.730486	0				CIAO1	0.346676	9.4e-14																						WARS1	0.296285	1.71e-08							EXO1	0.402089	3.05e-126
															EBLN3P	0.730374	0				RIOK3	0.346478	1.89e-23																						MRPL33	0.296216	4.8e-13							SNRPA1	0.401364	1.99e-119
															PDS5A	0.729678	0				GNB1	0.345776	2.51e-10																						LYPLA1	0.29596	1.21e-15							ROMO1	0.401356	1.15e-95
															CNOT6L	0.729119	0				KLHDC3	0.345503	2.14e-21																						LYPLA2	0.295737	8.52e-08							WDR54	0.401063	6.45e-104
															FOXJ3	0.728011	0				PCED1B-AS1	0.345441	5.75e-18																						PSMC3	0.295586	2.02e-08							SEC61B	0.401019	2.61e-83
															NDE1	0.726929	0				CPD	0.345278	3.88e-08																						C7orf50	0.295436	3.99e-05							ID2	0.400459	1.23e-48
															GBP5	0.726682	0				KIAA2013	0.345141	3.34e-17																						KLHDC7B	0.294653	3.43e-21							RALBP1	0.399918	1.43e-112
															SP100	0.726642	0				VAMP2	0.344807	1.82e-05																						MBOAT7	0.294387	8.43e-11							FN3KRP	0.399626	9.4e-98
															ATP2A2	0.726427	0				H3-3B	0.344582	1.09e-24																						PSMD7	0.293413	4.16e-07							BST2	0.399603	6.15e-83
															CD96	0.72566	0				PPM1A	0.344101	2.22e-13																						AP1S1	0.293137	2.3e-09							UQCRC1	0.399555	9.36e-135
															TRAPPC10	0.725388	0				MANF	0.344086	4.78e-24																						CKAP2	0.293114	0.00649							RAB1B	0.398736	1.32e-97
															EPHX2	0.724595	0				NT5C	0.344046	2.8e-33																						MCM5	0.292803	0.00578							GLO1	0.398136	2.19e-124
															CCDC66	0.724564	0				WDSUB1	0.343864	7.26e-24																						ANTKMT	0.292683	7.55e-11							AKT1	0.397169	6.32e-120
															UBXN7	0.723863	0				PPP5C	0.34375	3.65e-15																						NDUFA13	0.292542	6.56e-08							HACD3	0.396365	6.52e-109
															PTPRJ	0.723688	0				FAM8A1	0.34345	1.2e-20																						NABP2	0.291971	1.9e-05							HSPH1	0.39597	5.75e-65
															AHNAK	0.722267	0				PARP8	0.343186	1.07e-14																						MVP	0.291847	2.73e-12							RIF1	0.395608	7.78e-83
															PPP6R3	0.721418	0				ERGIC1	0.343116	6.49e-17																						MALT1	0.291525	7.26e-13							AHI1	0.395183	7.58e-56
															HNRNPA2B1	0.719198	0				ZBTB7A	0.343	1.27e-12																						TRAPPC3	0.291269	5.66e-13							BATF	0.395012	1.3e-68
															MAN1A2	0.71684	0				ATP8A1	0.342994	3.85e-19																						CYBA	0.290982	5.56e-07							IKBIP	0.394951	3.08e-102
															GGNBP2	0.716432	0				DENND2D	0.342894	1.29e-70																						MRPL34	0.290979	0.000156							ATP5MG	0.394095	7.05e-35
															PRKRIP1	0.716393	0				NUCKS1	0.342308	2.9e-10																						TDRD3	0.290866	1.7e-11							GET3	0.393189	1.44e-144
															PLCG1	0.713672	0				ARID5A	0.341895	1.11e-22																						GTF2A2	0.290825	1.63e-07							MRPL13	0.393077	2.79e-118
															COG5	0.712826	0				HSP90B1	0.341396	3.36e-41																						EMC7	0.290777	9.51e-12							NHP2	0.392699	1.36e-90
															RCOR3	0.712631	0				ATM	0.340998	1.1e-62																						FMNL1	0.290273	1.12e-08							IFI44L	0.392481	1.59e-14
															CDC16	0.712598	0				UBC	0.340736	1.76e-21																						FDPS	0.290201	5.24e-05							BRI3BP	0.391927	1.89e-110
															CHD8	0.71206	0				SEC14L1	0.340506	5.08e-13																						PPP1CB	0.28985	1.24e-16							ATP6V0B	0.391236	1.28e-116
															STK10	0.71102	0				BAX	0.340203	2.66e-24																						NHP2	0.28945	8.65e-07							TMEM258	0.391044	1.78e-85
															TBL1XR1	0.710637	0				CATSPER1	0.340097	2.7e-69																						TIMM17A	0.289373	1.41e-14							SF3B4	0.390355	7.42e-135
															NRDC	0.710255	0				ARF6	0.340001	3.75e-14																						ILF2	0.289103	3.25e-18							MYL6B	0.389739	2.56e-93
															CTNNB1	0.709876	0				MOB2	0.339622	1.15e-08																						VPS25	0.288972	6.25e-11							MCMBP	0.389227	1.18e-97
															WIPF1	0.709715	0				TNFAIP8L2	0.339555	2.74e-45																						MDH2	0.288958	6.13e-05							E2F2	0.388099	1.68e-119
															RBBP6	0.709335	0				TERF1	0.339503	1.08e-18																						SDHC	0.288941	9.94e-08							H2AC21	0.387728	5.42e-82
															LMBR1	0.708807	0				SH3GLB1	0.339396	1.58e-15																						UQCC2	0.288707	0.000156							PSMD7	0.386485	2.22e-139
															TMEM245	0.708699	0				APBA2	0.338952	3.4e-41																						PEF1	0.288681	9.89e-06							ARF5	0.386465	6.58e-92
															USP22	0.708511	0				UQCR11	0.337605	2.55e-07																						ZFAND5	0.288627	5.56e-15							RCC2	0.386264	7.14e-113
															RAF1	0.708389	0				POMP	0.337515	1.17e-25																						CMTM3	0.288425	0.000827							MOB1A	0.386203	1.03e-94
															HEXD	0.706822	0				ILKAP	0.337051	2.4e-17																						PRELID1	0.287224	5.34e-15							COMTD1	0.385609	3.66e-83
															NAA16	0.706247	0				ITPK1	0.336955	1.08e-20																						EIF4E	0.287093	3.87e-08							AURKAIP1	0.385284	9.92e-118
															RFTN1	0.705739	0				ATP6AP1	0.335874	1.02e-17																						LSM10	0.286787	3.72e-11							SKA3	0.385172	1.08e-117
															GIT2	0.705458	0				SNX17	0.335678	2.88e-11																						PDAP1	0.286594	1.88e-08							MRPL41	0.385074	1.7e-95
															CUL5	0.705415	0				PUF60	0.334999	7.44e-30																						ZMAT2	0.28653	3.59e-08							CD58	0.38507	1.29e-88
															LARS1	0.705264	0				LPP	0.334826	1.49e-22																						ASXL1	0.286251	4.94e-14							NUDT8	0.384891	1.87e-82
															MCM3AP	0.705262	0				AC017104.1	0.334792	2.6e-42																						LAMTOR1	0.28621	8.47e-07							RAD51C	0.384787	7.4e-130
															MAP3K5	0.7052	0				DOCK5	0.334747	6.2e-26																						SSR3	0.286032	8.06e-06							MRPL27	0.384665	4.71e-125
															TM9SF3	0.704862	0				FERMT3	0.334665	2.15e-21																						RNF19A	0.285934	2.61e-07							CAP1	0.38437	8.43e-66
															ANKRD17	0.704253	0				AKT1	0.334339	7.49e-17																						LRBA	0.285833	5.24e-09							ODF2	0.383611	4.13e-93
															NR3C1	0.703275	0				TMEM109	0.334091	3.59e-23																						UQCRC1	0.285648	4.36e-09							NOP10	0.38319	9.84e-111
															BAZ2A	0.702652	0				PNRC1	0.333312	2.7e-37																						RHOF	0.285609	1.43e-07							TMEM109	0.383069	2.44e-107
															FGD3	0.702269	0				IKBKG	0.332812	5.37e-14																						MAPKAPK2	0.284965	0.000226							CSE1L	0.383023	1.45e-112
															DCP2	0.700812	0				ACSS1	0.332233	6.5e-11																						MKNK2	0.284772	4.4e-18							CDK6	0.381356	2.47e-57
															USP36	0.699746	0				MOB3A	0.331854	3.4e-16																						PSMD4	0.284568	4.68e-07							NDUFB4	0.381016	8.56e-109
															TUBGCP2	0.699214	0				HOXB4	0.331762	4.56e-31																						C4orf3	0.284348	4.29e-07							MRPS6	0.380997	1.17e-105
															COMMD10	0.697966	0				TGFBR1	0.33174	4.65e-29																						MESD	0.284324	6.42e-13							PARPBP	0.380891	9.52e-108
															PHACTR2	0.697729	0				UNC119	0.331707	6.04e-25																						LSM7	0.28393	0.037622							FIGNL1	0.380865	1.49e-109
															ANAPC5	0.697532	0				OS9	0.331638	9.22e-10																						IDH3G	0.283803	0.001612							HSP90AB1	0.380631	2.9e-07
															SAFB2	0.697451	0				TMED1	0.331564	3.46e-25																						TMEM219	0.283597	1.46e-11							NDUFB10	0.380545	8.22e-125
															TRPC4AP	0.695025	0				PTPRC	0.331077	1.46e-64																						HIKESHI	0.283407	6.51e-08							CHTF18	0.380055	4.12e-101
															CDC42SE2	0.694075	0				UAP1	0.330719	5.08e-22																						ZNFX1	0.283276	1.97e-07							GBP1	0.379798	1.86e-97
															TMEM50B	0.693793	0				PTPRCAP	0.330617	8.67e-11																						KAT2B	0.282951	6.49e-09							TMEM238	0.37917	1.69e-108
															NPAT	0.693045	0				MCRIP1	0.330606	9.85e-20																						GHITM	0.282933	9.09e-06							ACADM	0.378933	4.07e-117
															KRIT1	0.692626	0				PSMA4	0.329983	1.42e-20																						YIPF3	0.282884	1.4e-11							H2BC7	0.378143	5.51e-60
															KIDINS220	0.691943	0				PDE4D	0.329834	7.41e-13																						FMNL3	0.282643	0.000362							ELOB	0.378016	6.36e-56
															APPBP2	0.691875	0				ZBP1	0.329825	3.28e-15																						STIP1	0.28147	2.29e-06							LRRC59	0.377436	1.83e-112
															KTN1	0.691556	0				LRMP	0.329806	1.36e-27																						PDCD1	0.281384	0.005283							HNRNPU	0.377425	2.35e-58
															HDAC7	0.690943	0				SPSB3	0.329658	2.29e-11																						RHOC	0.281351	1.96e-08							TMEM160	0.377332	6.93e-119
															DIDO1	0.68997	0				SAP30BP	0.329606	1.39e-15																						SRI	0.281102	3.27e-05							CYB5B	0.377187	2.72e-112
															ZNF224	0.689893	0				NAGLU	0.329151	2.26e-23																						NBEAL2	0.280835	0.000648							NDUFS5	0.377102	1.48e-55
															GATAD2B	0.689291	0				UBE2R2	0.328985	7.64e-12																						IFIH1	0.280755	2.99e-09							DNAJC8	0.377067	2.26e-127
															PTBP3	0.68823	0				CCDC102A	0.328571	9.39e-29																						LSM6	0.280511	4.26e-07							SMCO4	0.377006	8.01e-39
															TNFSF8	0.688105	0				SFT2D2	0.328565	2.21e-11																						DYNC1I2	0.280227	4.03e-16							SPCS2	0.376815	1.39e-113
															CCDC88B	0.687534	0				MYL12B	0.328491	5e-34																						SAMD9L	0.280188	7.6e-08							PIGX	0.376782	1.22e-91
															CCND2	0.687228	0				PCNT	0.328226	5.15e-12																						DLGAP1-AS1	0.27936	1.21e-09							CASP2	0.376731	1.51e-90
															FOXN3	0.687042	0				SLFN13	0.327834	5.6e-24																						CCDC141	0.27926	8.33e-27							RPS27L	0.376542	4.85e-84
															CUL3	0.686607	0				DGKQ	0.326646	2.84e-19																						SNX10	0.279228	7.28e-05							ACTR3	0.376516	3.95e-54
															NUMA1	0.686334	0				KLRK1	0.326617	2.28e-17																						CD53	0.279192	6.38e-05							C9orf40	0.375622	8.21e-121
															S100PBP	0.686314	0				ACTR1A	0.326128	1.31e-14																						BUB3	0.278352	8.39e-05							HNRNPC	0.37554	2.22e-59
															DDX5	0.685942	0				RAB8B	0.325832	1.72e-26																						ATP5MD	0.277616	0.015612							APOBEC3H	0.375265	1.68e-50
															AKAP11	0.68562	0				PRELID1	0.325632	1.53e-41																						CSNK1A1	0.277369	2.11e-12							ATG3	0.375264	3.86e-137
															FNBP1	0.685191	0				KIFAP3	0.325523	2.55e-17																						SGMS1	0.277306	8.47e-20							ZWILCH	0.375175	5.02e-88
															RNASEH2B	0.684725	0				JARID2	0.325125	7.16e-27																						RAB8B	0.27712	2.05e-08							PARP9	0.375115	1.85e-69
															LPIN2	0.68438	0				LRRC8A	0.324963	1.02e-19																						CNBP	0.27666	4.07e-06							ARL3	0.37494	1.18e-76
															SLC20A1	0.684058	0				ATP6V1F	0.324754	4.6e-27																						SPPL2A	0.276623	1.09e-10							USP37	0.374529	3.33e-61
															TNKS2	0.683916	0				ARHGEF1	0.324746	2.23e-12																						NEDD8	0.276602	9.46e-07							STAG1	0.374312	5.38e-87
															PRPF8	0.683733	0				CERS4	0.324361	1.79e-23																						PLK3	0.276404	1.76e-12							ATP5MC1	0.374263	9.14e-102
															SP3	0.683176	0				WDTC1	0.323477	1.47e-08																						MPDU1	0.276179	7.57e-11							MSN	0.373825	3.01e-55
															ZNF107	0.683046	0				CTNNBIP1	0.323325	1.21e-24																						CLIP1	0.276068	1.58e-11							PBRM1	0.37381	7.28e-123
															TTC19	0.683004	0				PTPN2	0.32302	3.46e-18																						MACROH2A1	0.275686	2.96e-08							RNF187	0.373766	5.54e-119
															ZNF302	0.682288	0				TAF10	0.322893	1.87e-23																						ZC3H7A	0.275074	6.32e-16							SRRM1	0.373644	1.04e-81
															SEL1L	0.681536	0				CEP126	0.32284	3.62e-36																						ODC1	0.274634	1.29e-10							RANGAP1	0.373334	1.67e-90
															SRSF5	0.681503	0				NUB1	0.322089	1.11e-16																						ADAR	0.274558	0.03461							PCMT1	0.372831	1e-136
															AKAP17A	0.681283	0				USP24	0.321826	1.51e-11																						SVBP	0.273833	2.35e-05							LAMTOR2	0.372309	7.15e-124
															CREBBP	0.680582	0				SRSF9	0.321484	5.2e-28																						MICAL1	0.273742	4.16e-05							PRIM1	0.372247	6.13e-108
															MSL1	0.679624	0				ANXA11	0.321417	1.07e-25																						SLC25A5	0.27327	1.65e-08							GPSM2	0.372088	1.23e-88
															CD6	0.679497	0				PSMB2	0.32131	5.82e-09																						PPP2CA	0.273104	3.49e-08							GLRX3	0.371577	1.77e-104
															AP3B1	0.679062	0				SLC25A5	0.320881	1.73e-34																						TMEM60	0.272578	1.82e-17							APOBEC3B	0.371394	5.15e-111
															RSRC1	0.678356	0				IRF8	0.320631	9.02e-43																						POLR2I	0.272567	6.73e-05							CDC7	0.371368	7.82e-70
															ADPGK	0.678242	0				CYTIP	0.320627	0.000567																						ZBTB8OS	0.272454	1.76e-06							ILK	0.370888	3.19e-107
															PLEC	0.678039	0				RO60	0.32024	1.28e-18																						TMOD3	0.272146	0.003811							ELAVL1	0.370772	3.61e-134
															C19orf25	0.677689	0				RASA2	0.320044	3.32e-27																						CLPP	0.271232	2.37e-06							SCLT1	0.370664	9.95e-87
															MAPK14	0.67708	0				WDR37	0.319781	1.86e-15																						MORF4L1	0.271044	3.58e-11							ACP5	0.370224	5.24e-59
															MFSD14B	0.676964	0				INSIG1	0.319546	2.98e-08																						SDF2	0.270947	5.48e-06							POP7	0.3702	2.35e-101
															RAP1GDS1	0.676743	0				PDZD4	0.319232	1.69e-35																						DAD1	0.270898	0.004633							RGS16	0.37016	5.96e-12
															SCAF4	0.676494	0				KDELR2	0.318777	1.54e-15																						COX20	0.27089	9.37e-05							HOPX	0.369774	3.46e-35
															MIR4435-2HG	0.676397	4.37e-298				DERL1	0.318455	2.84e-09																						UQCRH	0.270744	1.52e-05							GINS1	0.369768	2.02e-100
															NFKB1	0.676378	0				CPNE3	0.318304	5.04e-16																						LASP1	0.270683	6.45e-11							SAP18	0.369606	1.8e-90
															PPP1R15A	0.675784	0				GCH1	0.317613	2.56e-10																						SHKBP1	0.269986	5.17e-05							POLD2	0.369098	8.19e-117
															ITGA6	0.675603	0				CXorf38	0.316887	3.81e-11																						CD320	0.269967	3.67e-06							DEPDC1	0.369021	3.04e-94
															LAX1	0.675564	0				SAR1A	0.316349	4.48e-13																						MEA1	0.269796	0.029031							TCP1	0.368881	1.6e-133
															UVRAG	0.674761	0				STX7	0.316332	2.54e-20																						NDUFS3	0.269728	1.1e-09							TRAIP	0.36859	1.27e-97
															RLF	0.674409	0				ATP8B4	0.316163	5.01e-45																						CCNDBP1	0.26957	2.14e-07							PSMB1	0.368268	6.84e-85
															ERBIN	0.673867	0				GUSB	0.315924	4.04e-09																						GNG5	0.269507	1.36e-11							SAMSN1	0.368034	4.3e-59
															CLIP4	0.673616	0				CDC34	0.315885	6.06e-14																						EPHX2	0.269251	9.34e-62							SASS6	0.367701	5.53e-106
															SEL1L3	0.672987	0				UVRAG	0.315855	1.09e-15																						PCED1B-AS1	0.269214	0.030404							PRDX1	0.367024	4.16e-68
															PDK3	0.672197	0				C15orf39	0.315143	3.63e-27																						ARID5A	0.269181	0.000637							REEP4	0.366892	1.03e-92
															KLHL36	0.671895	0				RGS9	0.314039	2.51e-12																						ZNRD2	0.269076	6.72e-05							CALM1	0.366491	3.48e-10
															KLRG1	0.671329	4.67e-224				ELOB	0.313912	7.49e-27																						ARHGDIB	0.268673	9.28e-07							RNASEH2C	0.366021	2.28e-113
															XIAP	0.671002	0				AP2S1	0.313895	2.68e-30																						BTF3L4	0.268562	5.47e-12							RFC1	0.365928	1.68e-110
															CCSER2	0.670908	0				TBC1D10C	0.313582	8.58e-34																						UBE2A	0.268244	7.37e-07							FASLG	0.365855	3.59e-33
															CREB1	0.670803	0				PSMB9	0.313404	2.36e-33																						ATPAF1	0.267449	2.07e-09							CEP85	0.365438	6.25e-90
															ITSN2	0.670541	0				AKT2	0.312778	4.41e-14																						CDK6	0.267449	7.28e-07							PIM1	0.365402	2.09e-93
															TENT2	0.669703	0				PGM1	0.312522	1.51e-10																						ZBTB24	0.266987	4.4e-15							PSMD1	0.36465	2.99e-126
															TBC1D22A	0.669559	0				RAB11FIP4	0.312361	2.85e-13																						NUDT1	0.266791	1.53e-13							ETFA	0.364462	2.48e-125
															EDEM1	0.669026	0				CDC42EP3	0.312322	0.001648																						ATP6V1G1	0.266639	7.65e-06							STOML2	0.36409	1.67e-117
															ZNF217	0.66863	0				ADSS2	0.312056	0.000245																						PITPNM1	0.266389	4.18e-06							CDC42	0.363952	2.71e-95
															UBE3A	0.668372	0				CAMK1D	0.311451	2.32e-17																						CHMP1A	0.266372	0.010674							CDC5L	0.363517	1.38e-114
															UBE4A	0.667667	0				DPEP2	0.311438	2.13e-22																						HOXB2	0.266105	4.58e-17							CHRAC1	0.363055	2e-116
															ACBD6	0.66752	0				PEF1	0.311158	2.22e-15																						ANXA2	0.266003	1.25e-16							RECQL	0.362798	7.49e-122
															RSF1	0.66712	0				CASTOR2	0.310512	7.77e-16																						PARP9	0.265743	0.03833							CSRP1	0.362445	1.62e-114
															TRIB2	0.667086	0				RBBP4	0.310403	3.55e-20																						YIF1A	0.265648	0.00506							SLC3A2	0.362297	3.53e-106
															DOCK11	0.665425	0				AP005482.2	0.310298	5.58e-21																						PDCD5	0.265603	8.24e-07							CTSC	0.362238	4.54e-76
															PTCD3	0.665388	0				ARF5	0.310293	7.09e-32																						HNRNPL	0.265439	1.38e-05							CYC1	0.362026	1.62e-138
															PANK2	0.664814	0				MAP2K3	0.30987	2.33e-14																						RAB2A	0.264924	1.95e-12							DNAJA1	0.361751	3.71e-114
															PPIP5K2	0.663917	0				ETFA	0.309788	1e-20																						UBA1	0.264626	3.56e-09							C4orf46	0.361699	2.69e-107
															FBXO3	0.662331	0				SMAGP	0.309472	1.13e-17																						TXNDC11	0.264518	5.2e-15							LAGE3	0.360929	9.79e-135
															TIAL1	0.661672	0				PIGT	0.309212	4.46e-20																						MYL12B	0.26443	8.96e-15							VMP1	0.359817	7.65e-66
															COP1	0.660725	0				VTI1B	0.308949	2.37e-15																						NME3	0.264388	1.76e-12							SLFN13	0.359797	5.24e-33
															PRR12	0.660602	0				PABPN1	0.308456	9.34e-16																						PSMD2	0.263374	3.04e-14							H3-3B	0.358984	6.88e-11
															TRA2A	0.660131	0				PHLDB2	0.30816	4.07e-34																						ACADVL	0.262923	1.73e-07							PSRC1	0.35895	1.58e-86
															ZFAND3	0.659979	0				SERINC3	0.308092	7.4e-14																						UBE2Z	0.262812	5.07e-13							SF3A2	0.35802	5.42e-138
															KIAA0586	0.659352	0				DECR1	0.307459	3.25e-19																						SRSF3	0.262606	0.000608							MRPL52	0.357426	3.15e-110
															ZMYND8	0.658918	0				DDAH2	0.307099	2.55e-21																						PDE6D	0.262513	0.002542							EPSTI1	0.357135	7.91e-78
															CUL4A	0.658775	0				UQCRC1	0.306724	5.15e-14																						DPM2	0.262463	1.22e-06							RRP7A	0.356392	9.8e-113
															CHD9	0.658645	0				C18orf32	0.306462	2.8e-09																						VMA21	0.262431	0.001175							H4C6	0.356302	3.69e-75
															PUM3	0.658164	0				RAB27A	0.306324	5.24e-12																						RTRAF	0.262242	1.18e-08							UCHL5	0.356185	1.16e-101
															PNKP	0.657667	0				NCKAP1L	0.306198	6.49e-12																						RBM38	0.262097	7.76e-10							PPIB	0.35529	3.58e-35
															CDK6	0.657643	0				NEDD8	0.306145	1.85e-12																						SMC4	0.262	0.00121							MRPL28	0.354792	1.99e-97
															OFD1	0.657624	0				TSPAN3	0.305781	3.4e-37																						APLP2	0.261863	1.95e-07							TRIP13	0.354362	4.06e-121
															NUP214	0.657378	0				DCAF7	0.30577	6.74e-13																						TRAPPC2L	0.261661	7.67e-07							MRPS16	0.354243	1.46e-117
															BIRC2	0.655381	0				BRK1	0.305038	5.54e-32																						TPR	0.261496	2.99e-07							CISD2	0.35398	1.11e-121
															NIPAL3	0.655381	0				FDPS	0.304661	9.53e-15																						GPR137B	0.26145	0.000542							GIHCG	0.353474	1.01e-81
															DENND1B	0.654933	0				MAST3	0.304537	1.56e-15																						RALBP1	0.261402	0.029966							CISD3	0.353357	2.35e-114
															TRAPPC12	0.654181	0				ARAP1	0.304496	5.24e-14																						SYNCRIP	0.260285	0.000256							GPI	0.353279	7.33e-63
															ELK3	0.654009	0				TENT4B	0.303647	1.09e-10																						CAPZA2	0.260197	5.42e-08							SLC29A1	0.352918	3.76e-82
															CLIP1	0.653692	0				MYL6	0.303538	9.31e-80																						HNRNPAB	0.259653	6.03e-18							H2BC15	0.352881	1.02e-32
															CCDC130	0.653178	0				ZNF655	0.303461	1.67e-07																						RDX	0.259547	0.00056							PXMP2	0.350494	1.05e-86
															PCMTD1	0.652134	0				ILK	0.303367	3.93e-21																						HM13	0.259306	1.16e-09							THRAP3	0.35044	1.55e-93
															PTPRA	0.650969	0				NCOA7	0.302319	2.81e-11																						HUWE1	0.259095	4.09e-07							TXNL4A	0.349905	1.19e-117
															AL627171.4	0.650817	5.25e-250				SHKBP1	0.302113	1.96e-11																						SMC3	0.259093	1.48e-07							SLC25A11	0.34941	7.25e-98
															DENND4A	0.650382	0				TWF2	0.301565	1.03e-20																						FAM160B1	0.258787	4.26e-11							H3C8	0.349174	6.8e-113
															NUP98	0.650041	0				SLCO3A1	0.301486	3.11e-06																						HIGD2A	0.258668	6.54e-05							PLK4	0.349126	9.25e-112
															RYK	0.650018	0				CTSS	0.301312	2.67e-15																						HAUS1	0.258521	2.67e-06							UBA2	0.349072	3.02e-126
															COPA	0.649961	0				PPIE	0.301086	8.28e-19																						SCP2	0.258475	8.14e-05							SLC25A39	0.348797	1.95e-108
															VPS36	0.649323	0				ARHGAP27	0.300539	1.29e-16																						HYOU1	0.258045	0.000196							PHB	0.348406	7.74e-117
															ERO1A	0.648656	0				SRA1	0.300479	4.16e-14																						ETHE1	0.257974	0.021259							DCAF7	0.347854	2.13e-99
															MCL1	0.647842	0				TSHZ1	0.300468	3.32e-18																						PQBP1	0.257812	3.64e-07							MTCH2	0.34773	2.52e-117
															EHBP1L1	0.647113	0				RNF125	0.300296	3.29e-14																						GALNT10	0.257722	0.000219							MCUR1	0.347596	2.3e-113
															NBAS	0.64702	0				AKR7A2	0.300231	1.58e-16																						HPF1	0.25769	0.00052							RECQL4	0.347565	2.52e-93
															ZNF791	0.645669	0				CD226	0.299917	6.84e-13																						SEC11A	0.257444	1.19e-10							CGAS	0.347113	1.01e-82
															UBR1	0.645636	0				RNF44	0.29987	2.6e-10																						FYCO1	0.257323	3.19e-11							PANK2	0.347047	8.07e-108
															DCAF8	0.644995	0				DNAJC8	0.299689	4.9e-25																						FNDC3B	0.257304	2.44e-12							BZW1	0.346796	2.43e-104
															CREBRF	0.644817	0				RCN2	0.299393	4.3e-19																						DUSP23	0.257245	0.000654							MGME1	0.346076	2.31e-73
															STK24	0.644712	0				MXD1	0.299237	7.91e-17																						LMBRD1	0.257078	5.5e-13							UBR7	0.345676	4.55e-87
															USP33	0.643858	0				GOLPH3	0.298774	1.28e-06																						ZNRD1	0.257047	5.67e-07							C9orf16	0.345557	1.13e-62
															PSMA1	0.643231	0				PITPNM2	0.298399	1.47e-25																						BZW1	0.256352	0.000573							SPCS3	0.345543	2.7e-104
															ATP2B1	0.6428	0				ZDHHC24	0.298394	1.74e-17																						ZNF524	0.256135	4.89e-05							PUF60	0.345487	7.18e-113
															RSRC2	0.641618	0				FAM32A	0.297856	1.19e-20																						GRB2	0.255944	2.33e-12							SUV39H2	0.345151	2.5e-72
															PJA2	0.641597	0				LPAR5	0.297328	6.89e-28																						DDOST	0.255851	6.48e-11							CEP295	0.344111	7.91e-79
															NNT	0.641379	0				ELF4	0.29706	1.36e-17																						ANP32E	0.255374	2.69e-06							INAFM1	0.344061	1.58e-75
															CDK5RAP3	0.641374	0				EHD1	0.296965	0.022866																						SH3GLB1	0.255193	2.89e-08							SURF4	0.343914	8.12e-105
															FAM111A	0.640827	0				COX6A1	0.296848	1.52e-16																						NT5C	0.255142	1.4e-06							FAF1	0.343798	4.07e-107
															SMARCC2	0.640752	0				HPS1	0.29609	9.12e-07																						GNB1	0.254818	0.000442							FANCB	0.343663	1.7e-63
															RETREG1	0.640504	0				BCR	0.295776	6.85e-07																						MRPL11	0.25481	0.002881							SHMT1	0.342595	2.24e-96
															NOP58	0.639386	0				PRKAR1A	0.295738	5.22e-12																						RTF2	0.25475	2.51e-08							MAT2A	0.342031	6.04e-90
															ILF3-DT	0.638711	0				PDE4A	0.295682	5.37e-16																						RPS6KB2	0.254658	2.64e-14							NAA50	0.341491	1.34e-94
															TESPA1	0.638531	0				CDIP1	0.295623	3.45e-19																						TIAM1	0.25446	5.65e-34							PTPN22	0.341082	1.58e-91
															SLTM	0.638461	0				DCAF5	0.295375	1.54e-11																						PSMC1	0.254319	0.000189							SAP30	0.340826	6.48e-58
															SLAMF1	0.638349	0				PCNX4	0.295197	3.93e-20																						PSMB10	0.254049	7.7e-10							PI4K2B	0.340783	2.08e-74
															ADNP	0.63832	0				RECQL	0.295157	3.21e-09																						ETFA	0.254005	6.08e-07							CEP78	0.340335	7.79e-97
															TBRG1	0.637511	0				THRAP3	0.294844	4.62e-15																						LMNB1	0.253787	0.001111							UBXN4	0.340202	1.21e-91
															TAF3	0.637344	0				SFT2D1	0.294812	6.36e-19																						FKBP8	0.253639	3.8e-06							GUK1	0.33982	9.93e-74
															HECA	0.63725	0				SUGP2	0.294553	3.57e-15																						UBL7	0.25318	1.01e-05							SRSF7	0.33981	7.29e-64
															XPO6	0.637216	0				EIF4H	0.294251	7.57e-11																						TRPS1	0.253091	3.39e-09							CCDC18	0.339452	9.86e-73
															LBR	0.637049	0				FAR1	0.294116	3.1e-12																						POLR2H	0.25255	4.03e-05							YIF1B	0.338678	1.82e-114
															SPPL2A	0.636205	0				AGPAT4	0.293428	6.5e-07																						RNPS1	0.252285	3.97e-06							TRAPPC1	0.338558	8.16e-81
															KMT2B	0.636149	0				PSME2	0.292718	3.24e-55																						PPDPF	0.25139	0.000149							TNIP3	0.338504	1.81e-24
															ELP2	0.636074	0				SMC1A	0.292586	9.15e-09																						ANP32A	0.251324	1.31e-15							NEK2	0.338291	4.66e-96
															P2RY8	0.635811	0				IRAK2	0.292393	2.29e-27																						EIF6	0.251095	7.37e-06							SLC7A5	0.338179	2.46e-44
															LATS1	0.635265	0				PXK	0.291808	2e-16																						RANBP9	0.250928	8.35e-12							NUP155	0.337786	1.03e-73
															MECP2	0.634709	0				AP1M1	0.291365	6.19e-06																						UBE2L3	0.250583	1.34e-06							TRAV12-2	0.337451	0.010838
															RCAN3	0.634049	0				MCRS1	0.291197	1.61e-16																															ANP32A	0.337231	3.72e-75
															EXOC1	0.633898	0				HOXB2	0.291125	3.47e-21																															SLC27A2	0.337181	2.09e-42
															PDE4D	0.633724	0				POLR2E	0.291059	2.23e-22																															TCERG1	0.336654	1.22e-97
															C1orf52	0.633602	0				C1D	0.290966	7.3e-19																															COX5B	0.336164	3.2e-63
															ARRDC3	0.633164	0				TBCB	0.290827	9.76e-18																															H2AC20	0.335928	9.09e-68
															NFATC2	0.633095	0				TMCC3	0.290404	2.63e-30																															RBM42	0.335663	2.11e-128
															NFATC3	0.632897	0				TM6SF1	0.290315	1.09e-52																															SNRNP40	0.335591	8.29e-119
															NBEAL2	0.632647	0				CLASP1	0.289976	1.34e-18																															HNRNPUL1	0.33514	8.11e-122
															ADCY7	0.631246	0				SERBP1	0.289959	1.12e-19																															MIEN1	0.334975	1.23e-97
															SNX14	0.631228	0				LIMD2	0.289595	3.66e-77																															MRPL17	0.334796	2.34e-104
															FBXO9	0.631226	0				ABI1	0.289029	7.25e-09																															KIF5B	0.334462	4.54e-109
															HPS3	0.631126	0				IFI27L2	0.288924	2.08e-10																															ENY2	0.334462	8.22e-130
															SUPT20H	0.630665	0				PPP3CA	0.288775	5.53e-07																															SUGP2	0.334269	4.7e-74
															CNOT1	0.630526	0				ARFGAP3	0.288765	5.28e-12																															ILF3	0.334238	5.71e-109
															MRTFA	0.630456	0				SNAP29	0.288589	8.85e-15																															DHX15	0.33419	2.21e-114
															WASHC4	0.630356	0				CCDC92	0.288574	5.57e-17																															MAP2K3	0.334141	3.07e-100
															DHX36	0.630322	0				NDUFS2	0.288463	1.71e-15																															CEP97	0.334133	2.48e-65
															SNX9	0.62988	0				CYB5R3	0.288304	1.89e-11																															CYB5A	0.333926	1.2e-91
															SUPT5H	0.62885	0				YY1	0.288236	2.59e-09																															EIF4EBP2	0.333685	7.28e-134
															SEC22B	0.628665	0				ESYT2	0.288131	1.92e-08																															CHMP5	0.333498	1.67e-105
															SMG7	0.627821	0				PHF20	0.287578	5.93e-18																															GOLIM4	0.333323	1.11e-47
															MORC3	0.627134	0				IDH2	0.287352	3.57e-07																															ACD	0.333299	1.33e-123
															PPP1R12A	0.627103	0				NAA38	0.287208	7.24e-13																															POC1A	0.332673	7.76e-116
															CBX5	0.626765	0				RAB2A	0.287199	1.25e-15																															KIF2A	0.332638	5.22e-95
															ARHGAP25	0.624282	0				FAM199X	0.286723	7.66e-17																															PNKD	0.332579	8.46e-135
															FBXO11	0.623415	0				SUMO1	0.286309	8.29e-22																															HCFC1R1	0.33227	4.27e-108
															LY9	0.622651	0				HLA-C	0.286231	1.2e-147																															PHF5A	0.332182	5.36e-141
															MSL2	0.622167	0				GLG1	0.285883	5.57e-12																															EIF2S2	0.331923	2.61e-118
															FOXO1	0.621038	0				DENND4B	0.285768	4.14e-07																															CYBC1	0.331688	4.99e-105
															HNRNPA3	0.620427	0				AC007952.4	0.285349	0.001191																															DHX9	0.331569	6.71e-109
															TM2D1	0.620204	0				RHOG	0.285276	2.38e-28																															COMMD8	0.331283	9.3e-110
															ZNF394	0.619881	0				RAB24	0.285215	6.95e-22																															IMMT	0.330934	1.15e-121
															KCNAB2	0.618103	0				GCLM	0.284723	9.49e-11																															NDUFS7	0.330672	2.4e-109
															TRIM4	0.617686	0				EIF6	0.284603	7.4e-22																															RABL6	0.329749	2.27e-79
															FAM120AOS	0.61765	0				GTF3A	0.284523	0.000146																															YARS1	0.329186	9.01e-71
															ARHGEF6	0.616908	0				AC007384.1	0.284044	3.9e-06																															DCPS	0.329127	1.84e-110
															CCDC82	0.615874	0				DYNLT1	0.283739	0.000811																															MPDU1	0.328582	1.44e-106
															BTN3A1	0.615606	0				ISG20	0.283371	9.1e-05																															PSAT1	0.328036	4.15e-77
															ADD1	0.615069	0				C9orf16	0.283092	6.15e-40																															IER5	0.327945	3.12e-53
															RB1CC1	0.614675	0				ATP5PB	0.282976	5.02e-22																															RCCD1	0.327834	9.13e-87
															NUP50	0.614561	0				ERICH6-AS1	0.282658	1.18e-26																															NDUFB7	0.327805	8.86e-118
															GBF1	0.614467	0				KAT2B	0.282608	0.009624																															CLEC2B	0.327752	4.23e-48
															YLPM1	0.612451	0				PIK3CG	0.282253	2.57e-08																															TRA2B	0.327507	4.52e-117
															PRKX	0.612409	0				GAS7	0.282226	7.8e-29																															IFI35	0.327065	6.01e-89
															ZNF580	0.612372	0				RBM8A	0.282067	3.05e-09																															NDFIP2	0.327025	3.29e-57
															ATXN2L	0.612121	0				SYNC	0.281394	1.75e-13																															TIMM8B	0.326813	5.65e-98
															ZNF430	0.611407	0				RNF167	0.281373	1.39e-18																															HMGXB4	0.326753	1.41e-101
															DNMT3A	0.610611	0				ATF6B	0.281235	3.22e-17																															AC015911.11	0.326667	1.96e-47
															SUCO	0.6104	0				CCDC12	0.28101	4.9e-17																															HNRNPL	0.326592	1.97e-75
															WHAMM	0.610335	0				PSMB6	0.280604	1.96e-24																															OXCT1	0.326415	9.69e-110
															RNMT	0.610273	0				CBR4	0.280454	2.25e-16																															CAPZB	0.326303	1.12e-48
															SPPL3	0.609471	0				CD151	0.280258	1.64e-15																															GNLY	0.326085	1.56e-15
															LSM8	0.608834	0				RABAC1	0.280138	6.67e-06																															POLE3	0.325879	1.98e-111
															IKBKE	0.608617	0				ZNHIT1	0.280052	9.06e-13																															ATL3	0.325678	6.04e-101
															DDX3X	0.607837	0				PDLIM1	0.279948	1.61e-22																															RDX	0.325635	5.98e-75
															RNF168	0.60745	0				PLEKHM1	0.279642	0.001197																															PDS5A	0.325493	5.07e-98
															MIA3	0.607413	0				STMP1	0.27962	5.62e-18																															PSMB10	0.325477	3.54e-72
															NFX1	0.606836	0				GATAD1	0.278673	5.37e-16																															PSMA3	0.325377	1.17e-119
															ZBTB11	0.606427	0				CTSF	0.27867	2.38e-11																															PSMD11	0.325369	1.28e-152
															CASD1	0.606381	0				TP53TG1	0.277696	8.87e-13																															TEDC1	0.324484	6.4e-80
															POU2F2	0.606317	0				HTT	0.277377	2.02e-10																															RCC1	0.32423	7.77e-88
															RIOK3	0.605778	0				OTUB1	0.277241	3.99e-16																															PTBP1	0.324098	4.54e-107
															MIA2	0.605593	0				PTK2B	0.277028	7.24e-12																															POLE4	0.323157	4.87e-99
															SPOCK2	0.605089	0				ACP1	0.2766	1.39e-19																															TMEM18	0.322953	1.85e-135
															UBASH3A	0.60508	0				MPST	0.276547	1.21e-16																															AP1M1	0.322595	2.16e-115
															SAT1	0.604704	0				ACBD5	0.276509	2.71e-14																															NUDT5	0.321661	5.89e-103
															AEBP2	0.604546	0				HNRNPA2B1	0.276401	3e-27																															PIDD1	0.321493	4.72e-82
															USP20	0.604324	0				PRKD3	0.275767	4e-19																															RPN1	0.32147	9.28e-133
															BTBD1	0.604195	0				RNF220	0.275445	2.42e-08																															MRPS36	0.321345	2.15e-124
															ICOS	0.603907	6.15e-230				CHST11	0.275159	6.59e-05																															PFKP	0.321189	1.69e-90
															THOC2	0.603145	0				MXRA7	0.274942	4.04e-10																															RAD18	0.320734	8.28e-50
															SERPINB9	0.60283	0				APH1A	0.274897	1.54e-06																															NAMPT	0.319324	2.38e-38
															ZBED5	0.602457	0				COMMD4	0.27485	2.42e-10																															DCTN2	0.319149	1.39e-136
															KCNA3	0.602166	0				SULT1B1	0.274439	1.02e-38																															SRA1	0.318712	1.33e-97
															RANBP9	0.6021	0				CYTH4	0.274231	1.41e-07																															SNX10	0.318708	2.43e-111
															ZNF75A	0.602049	0				TRIM22	0.273936	3.81e-11																															SNF8	0.318141	1.41e-90
															MPRIP	0.601667	0				RSU1	0.273933	2.21e-08																															CCT3	0.31776	1.43e-136
															SRSF4	0.601318	0				NFKBIB	0.273768	3.29e-06																															PPIF	0.3173	4.13e-108
															PI4KA	0.601235	0				C19orf12	0.273712	5.12e-17																															HDLBP	0.316948	5.5e-98
															ARHGEF9	0.601178	0				IDH3B	0.273551	3.1e-08																															BCAT2	0.316202	4.03e-78
															SLC38A10	0.60048	0				FBXO2	0.273519	8.3e-32																															MYO1E	0.31578	9.11e-36
															CPSF7	0.600201	0				DENND6A	0.272977	1.1e-09																															CEP57L1	0.315766	5.15e-82
															PUS7L	0.599696	0				PLEKHB2	0.272775	6.37e-09																															SOD1	0.315027	6.44e-35
															ARMH1	0.599652	0				MAD2L2	0.272748	4.49e-20																															SMC5	0.315025	5.96e-101
															PCBP1-AS1	0.597862	0				ADH5	0.272018	1.69e-17																															CHEK2	0.314854	1.95e-78
															DPP8	0.597102	0				NRBP1	0.272003	6.92e-09																															TRNAU1AP	0.314187	2.14e-106
															NCOA2	0.597088	0				HIPK1	0.271988	1.93e-09																															MED4	0.314085	4.65e-115
															PRKCB	0.59637	0				PPP6R1	0.271357	1.16e-09																															IVNS1ABP	0.313763	1.24e-94
															GAPVD1	0.596014	0				ARNTL	0.271255	1.03e-06																															CCDC82	0.312819	5.67e-96
															KAT7	0.595729	0				DENND4C	0.271223	2.18e-09																															MANF	0.312671	2.42e-141
															CD44	0.595126	0				NAA40	0.271218	5.26e-11																															TMOD3	0.312612	1.17e-112
															FIP1L1	0.595026	0				GEMIN7	0.271046	1.7e-20																															PARP2	0.311857	7.25e-77
															STAT6	0.594673	0				ARHGDIA	0.270899	6.17e-06																															AIP	0.311583	1.02e-103
															BTG2	0.594649	0				DNAJB11	0.270614	3.94e-09																															TRGV10	0.311381	1.11e-08
															PIK3IP1	0.594459	0				TIMP1	0.270452	4.28e-05																															EED	0.311199	6.27e-107
															MX2	0.594142	0				RPUSD3	0.270116	4.4e-20																															BHLHE40	0.311168	4.21e-54
															LUC7L2	0.594015	0				RAD23B	0.270041	6e-12																															MPHOSPH9	0.311144	7.92e-75
															RNF145	0.593801	0				RNPEP	0.270005	4.15e-11																															BUD13	0.311022	9.93e-102
															SMARCA5	0.59335	0				ZNF718	0.269659	4.32e-15																															PLEKHJ1	0.310984	9.39e-114
															CCNY	0.593327	0				ARL5A	0.269546	1.64e-08																															NUP188	0.310889	4.8e-48
															CWC25	0.593013	0				ACAP2	0.269543	5.85e-18																															CXCR3	0.310499	4.79e-62
															URI1	0.592119	0				UNC13D	0.269531	9.02e-12																															SRM	0.309679	7.21e-61
															SLC25A46	0.591745	0				POM121	0.26902	2.35e-08																															ARHGAP18	0.309546	3.62e-79
															SFT2D2	0.591135	0				PPP4C	0.268735	7.86e-20																															H1-10	0.309525	6.54e-53
															ZNF101	0.590836	0				AL035701.1	0.268503	2.92e-15																															KMT5A	0.309252	4.4e-59
															GGA1	0.590516	0				FIS1	0.267979	1.98e-16																															CAMTA1	0.308446	4.11e-106
															CAMK1D	0.590477	0				BCL7C	0.267834	1.73e-08																															SNRPD2	0.307876	4.4e-42
															USP4	0.590453	0				ARL8A	0.267277	7.49e-07																															TMEM50A	0.307608	4.3e-112
															ROCK1	0.590266	0				PILRB	0.267165	5.06e-12																															KLRC1	0.307388	1.73e-20
															PICALM	0.590112	0				LRPAP1	0.266767	1.53e-18																															LINC00342	0.306362	1.99e-54
															ITCH	0.589752	0				WBP1	0.265589	1.09e-12																															XRCC6	0.30625	6.85e-82
															MICAL1	0.589472	0				NOTCH1	0.265532	2.11e-16																															TBC1D10B	0.306161	6.79e-97
															PRKDC	0.589389	0				VCPIP1	0.265304	9.32e-05																															ATP8B4	0.305896	9.16e-19
															RASA3	0.588962	0				RCN1	0.26422	1.85e-21																															MLH1	0.305297	6.57e-103
															PPWD1	0.588787	0				PTP4A2	0.264144	1.28e-07																															RUNX3	0.305286	2.23e-85
															LINC00649	0.588754	0				RNF135	0.264085	2.7e-14																															FKBP3	0.304869	1.39e-101
															DHX15	0.5887	0				AUH	0.263995	5.8e-08																															SELENOK	0.304824	6.33e-117
															ICE2	0.587788	0				RNASEH2C	0.263822	1.53e-11																															GALK1	0.304403	3.65e-79
															KDM5C	0.587027	0				SRSF3	0.263674	9.03e-14																															ITM2C	0.304238	2.38e-42
															TAOK3	0.586878	0				RAB11B	0.263556	2.51e-09																															CHAMP1	0.303936	4.72e-89
															WDR26	0.586604	0				MAP4K5	0.262982	6.94e-09																															SFXN1	0.303583	1.51e-93
															ERAP1	0.586568	0				FBXO7	0.262397	1.72e-09																															CENPO	0.303371	4.12e-70
															YTHDC1	0.58623	0				RNF187	0.262064	0.003252																															AP1S1	0.303325	1.91e-81
															CACUL1	0.585603	0				PICALM	0.261557	0.008071																															CAPZA1	0.303005	1.07e-111
															PPP3CA	0.585257	0				TMSB10	0.261542	2.32e-93																															DNAJC21	0.302359	6.18e-102
															AP1G2	0.584911	0				ZNF22	0.260813	9.56e-26																															DENND1B	0.302308	2.46e-81
															TCERG1	0.584861	0				ADRM1	0.260671	6.84e-12																															LSM6	0.301775	2.6e-106
															TPR	0.58469	0				FOXN3	0.26059	6.19e-07																															GNB1	0.301587	1.93e-110
															GRB2	0.583304	0				BUD31	0.260462	1.14e-16																															SQLE	0.301575	3.59e-51
															EXOSC10	0.582982	0				PNPLA2	0.259526	7.72e-06																															EIF6	0.301524	6.63e-125
															PHF12	0.582943	0				PIGS	0.259297	6.3e-10																															LRRCC1	0.300942	7.05e-75
															NADSYN1	0.582104	0				CDYL	0.259214	9.06e-17																															MRPL57	0.300798	2.83e-97
															ZNF652	0.582091	0				TMEM141	0.25911	9.3e-16																															RPA2	0.300789	4.67e-114
															SYTL2	0.581595	0				TFIP11	0.258692	5.14e-07																															BRD8	0.300532	1.34e-56
															ICE1	0.580487	0				JAKMIP2	0.25852	1.1e-09																															SF3B3	0.300332	1.66e-95
															CHIC2	0.580181	0				ABHD12	0.25844	3.07e-08																															CCT4	0.300269	1.11e-110
															SNRNP200	0.580009	0				GMCL1	0.258166	5.05e-14																															DAPK2	0.299773	1.05e-25
															HP1BP3	0.579884	0				GATAD2A	0.257599	3.77e-11																															PHIP	0.299453	5.17e-99
															SEPTIN2	0.579832	0				XKR8	0.257551	8.68e-21																															PPA1	0.299431	8.33e-93
															PIP4K2A	0.575871	0				APC	0.257511	1.34e-07																															UCK2	0.299193	1.45e-59
															BSDC1	0.575471	0				TMEM160	0.257376	5.35e-14																															UBE2D2	0.299113	7.07e-85
															TTC37	0.575013	0				HOTAIRM1	0.257288	1.88e-15																															BRD7	0.298836	4.38e-131
															SLK	0.5745	0				ADIPOR2	0.257282	3.75e-10																															CTLA4	0.298805	2.86e-31
															TFB1M	0.574453	0				UBE2I	0.257051	1.2e-12																															PSMC5	0.298725	1.04e-92
															VPS39	0.573638	0				CDK9	0.256829	7.83e-07																															UQCRFS1	0.298714	3.34e-106
															TUT7	0.572087	0				MLLT6	0.256663	3.44e-13																															ARF1	0.298398	1.16e-68
															ME2	0.571912	0				TPP1	0.256648	0.002908																															HINT1	0.297755	4.73e-27
															ACAP2	0.571068	0				PSMC4	0.256396	5.79e-19																															AARS1	0.297528	1.33e-73
															RAD23B	0.570534	0				RAB6A	0.255626	1.94e-08																															PPIH	0.297456	8.14e-135
															ESCO1	0.569606	0				NADK	0.255437	8.92e-12																															ZNF706	0.297446	1.39e-112
															RBL2	0.569381	0				ELOVL6	0.255075	3.35e-16																															CIAO2B	0.297241	2.7e-95
															ANKH	0.568783	0				WIPI2	0.255046	1.66e-07																															SRRT	0.296732	1.03e-83
															SLA	0.568577	0				GPS2	0.25479	1.01e-05																															TAP1	0.296632	5.09e-79
															DENND4C	0.568509	0				CANX	0.254783	3.91e-13																															GFI1	0.296371	1.16e-56
															FBXO21	0.568476	0				SMAD5	0.254625	3.39e-21																															SSR3	0.296282	1.87e-112
															TNRC6C	0.566818	0				ARMC6	0.254532	4.63e-14																															ETHE1	0.296192	2.6e-92
															CYFIP2	0.566631	0				ACAA2	0.2545	8.05e-07																															DCK	0.29609	1.72e-126
															MDFIC	0.566467	0				PHB	0.25448	3.59e-13																															SMC6	0.29588	1.13e-79
															USP9X	0.565729	0				PEX2	0.25377	1.11e-15																															AKAP5	0.295164	3.5e-22
															BTN3A3	0.565644	0				DAZAP2	0.253511	5.2e-08																															UBE2E3	0.295148	2.58e-79
															PTK2B	0.565259	0				IFFO1	0.253458	4.12e-09																															UPP1	0.294533	2.54e-64
															IFNAR1	0.565081	0				UBN1	0.253254	0.000127																															TMEM167A	0.294499	1.2e-115
															MBP	0.564258	0				ARAF	0.252748	6.74e-07																															PSMB7	0.294456	1.04e-119
															WAC	0.563977	0				UBLCP1	0.252608	9.71e-19																															SYNCRIP	0.294347	2.11e-97
															MTF2	0.563721	0				SOCS2	0.25224	5.23e-05																															SUCLG1	0.293922	7e-123
															LRRFIP1	0.56363	0				BORCS6	0.252156	3.43e-11																															TUBG1	0.292859	6.41e-104
															LCP2	0.562667	0				NAALADL1	0.252025	5.28e-31																															TMPO-AS1	0.29269	7.67e-76
															TMEM87B	0.561976	0				NSMF	0.251978	1.92e-10																															NRGN	0.292647	5.93e-93
															LINS1	0.561672	0				CHMP6	0.25197	5.34e-10																															CCDC14	0.292289	1.21e-69
															TLE4	0.561282	0				LYPLA1	0.251775	1.7e-05																															PRPF40A	0.291954	1.18e-103
															MRPS25	0.561166	0				C1GALT1	0.251744	1.34e-08																															ATP5MC2	0.291853	3.48e-16
															ZNF148	0.560584	0				ATP6V0B	0.25173	4.1e-07																															NUP205	0.291628	1.5e-81
															NEDD9	0.560583	0				CCDC124	0.251726	3.46e-17																															GDI2	0.291451	4.62e-107
															KLF6	0.560532	0				EXT2	0.251279	4.5e-08																															TIPRL	0.291382	2.54e-120
															ZNF800	0.560371	0				AC243829.4	0.250987	1.67e-05																															HDAC2	0.290768	1.45e-106
															WDR33	0.560206	0				GBA	0.250965	2.79e-10																															NAB1	0.290659	2.58e-56
															RB1	0.559176	0				CHMP4B	0.25092	0.019548																															IL9R	0.290426	1.5e-27
															UBA7	0.558803	0				RIC8A	0.250792	1.43e-07																															AFAP1L2	0.290412	3.44e-23
															METTL17	0.558489	0				PSMB1	0.250723	2.2e-19																															GARS1	0.290366	1.43e-84
															CDC73	0.557413	0				PSMC3	0.250678	4.1e-15																															SRP14	0.290352	3.02e-27
															CLTC	0.556719	0				ARHGEF9	0.250633	6.59e-14																															CCDC124	0.289838	1.28e-129
															ITFG1	0.556395	0				FTSJ1	0.25019	2.34e-11																															RASSF1	0.289636	1.34e-102
															DDB2	0.555714	0				ITGA5	0.250166	8.57e-06																															CMTM6	0.289206	3.59e-109
															CCNT1	0.555486	0				EIF2AK1	0.25003	5.48e-07																															DHRS4L2	0.28901	4.8e-64
															SEPTIN6	0.554526	0				LFNG	0.250004	2.62e-07																															PDLIM7	0.288984	9.97e-71
															TRIM27	0.554033	0				CHD9	0.250002	1.4e-11																															ATP6V1F	0.288481	5.33e-111
															ANKRD49	0.55377	0																																					CD38	0.288268	1.31e-61
															CENPT	0.553208	0																																					MDM1	0.28797	5.21e-65
															CYRIB	0.5531	0																																					NDUFS3	0.287809	2.44e-129
															SNTB2	0.552953	0																																					ATP5MPL	0.287713	3e-105
															CTLA4	0.552692	5.36e-113																																					AKIP1	0.287563	1.37e-76
															NUP153	0.552222	0																																					MRPS12	0.287502	1.45e-102
															UBQLN1	0.551998	0																																					CFAP20	0.287493	1.44e-115
															LINC01138	0.550964	0																																					PLAAT3	0.287215	3.15e-61
															MRPS5	0.550813	0																																					TMEM97	0.287188	7.06e-82
															KIAA0100	0.550464	0																																					ANKRD35	0.286853	6.12e-38
															MDM2	0.549528	0																																					NUP153	0.286502	1.28e-85
															PIK3CD	0.549352	0																																					TNFRSF1B	0.286435	7.12e-81
															TBCD	0.549113	0																																					CBX1	0.286427	3.16e-103
															NCOR2	0.548625	0																																					ECHS1	0.286327	1.78e-127
															STIM1	0.548579	0																																					SEL1L3	0.285481	2.26e-64
															RETREG3	0.548266	0																																					SUV39H1	0.285481	1.18e-86
															GLYR1	0.546984	0																																					CCDC50	0.284962	4.96e-36
															DDX46	0.546824	0																																					HPF1	0.28462	1.23e-97
															SPATA13	0.545682	0																																					SNX5	0.284089	1.27e-91
															CLK2	0.545237	0																																					NEAT1	0.284044	6.15e-26
															MICU2	0.544605	0																																					PPP5C	0.283501	1.58e-91
															LPGAT1	0.543163	0																																					PSMG3	0.283416	5.53e-83
															NUP58	0.542994	0																																					YWHAB	0.283242	9.6e-26
															POM121C	0.542645	0																																					TOR2A	0.282966	4.13e-92
															HLA-DRA	0.542522	0																																					SP140	0.282767	6.29e-83
															CLASRP	0.542491	0																																					TMEM14B	0.281816	1.73e-91
															AGFG1	0.542378	0																																					UBE2V2	0.281754	2.23e-116
															RNF169	0.542292	0																																					SPATA33	0.281748	4.91e-54
															LEMD3	0.541224	0																																					SEC61G	0.280778	1.31e-103
															ARMC8	0.540879	0																																					OAS2	0.2805	1.67e-91
															OPA1	0.540587	0																																					NAP1L4	0.280494	3.86e-82
															FOS	0.539734	2.18e-141																																					LSM8	0.280207	1.05e-118
															KDM3B	0.539529	0																																					GLIPR2	0.279869	6.03e-81
															NSMAF	0.539491	0																																					PFKL	0.279827	4.48e-100
															ZNF276	0.538483	0																																					PHB2	0.279793	2.24e-100
															TAPBP	0.538124	0																																					HAUS2	0.279049	1.13e-78
															FBLN7	0.53781	0																																					NUP210	0.279044	3.2e-83
															PBRM1	0.537509	0																																					PSMD2	0.278982	1.29e-123
															NORAD	0.536253	0																																					TRIOBP	0.278956	8.25e-74
															PTPN7	0.535677	0																																					PFDN2	0.278789	1.91e-140
															HIPK3	0.534816	0																																					ACLY	0.278671	7.06e-115
															ATG12	0.534787	0																																					LMAN1	0.2782	6.8e-116
															ARID1A	0.534755	0																																					MAP2K2	0.277688	9.76e-115
															TBC1D1	0.534611	0																																					SPTSSA	0.277485	4.08e-100
															PARP4	0.534281	0																																					NAPA	0.277374	6.58e-123
															PHF1	0.533525	0																																					TOX2	0.2773	4.56e-42
															RNF10	0.533259	0																																					ARID1A	0.276897	5.98e-106
															HIPK2	0.53321	0																																					GNG2	0.276845	9.86e-81
															NUP42	0.533196	0																																					VPS13A	0.276837	4.62e-94
															HELQ	0.532799	0																																					MDM2	0.276815	1.29e-65
															MRPS31	0.532514	0																																					MPC1	0.276347	2.6e-124
															ATAD1	0.532169	0																																					POGLUT3	0.275548	1.57e-65
															PSME3IP1	0.531937	0																																					DOCK2	0.274974	3.48e-91
															TAB2	0.531411	0																																					IPO5	0.274727	4.5e-96
															DNM2	0.531307	0																																					ELP5	0.274667	1.57e-110
															PPP3CB	0.530883	0																																					MRPL22	0.274328	3.17e-119
															TACC3	0.530826	0																																					TNS3	0.274139	2.13e-14
															G3BP1	0.530578	0																																					SLF1	0.273706	1.66e-68
															PDXDC1	0.530548	0																																					HNRNPH1	0.273658	1.31e-96
															SLF1	0.530295	1.89e-272																																					PDZD11	0.273586	2.47e-97
															AC025164.2	0.53025	0																																					ATP5MD	0.273556	2.02e-94
															CRBN	0.530036	0																																					PSMG1	0.27348	2.84e-98
															STAT1	0.529303	0																																					ODC1	0.273419	5.26e-92
															APC	0.528921	0																																					SKA1	0.273371	5.2e-96
															NDFIP1	0.528232	0																																					DCP2	0.273196	2.48e-106
															SRRT	0.528016	0																																					MTFR2	0.27272	2.7e-92
															PUM1	0.527015	0																																					CARD19	0.272577	2.52e-72
															PLCB2	0.52674	0																																					CDC123	0.272264	2.28e-126
															JKAMP	0.526554	0																																					PCBD1	0.272221	5.21e-68
															CABIN1	0.526305	0																																					MAPRE1	0.272076	1.46e-114
															C15orf40	0.526055	0																																					GLUL	0.271991	5.49e-50
															RSBN1L	0.525488	0																																					TRMT112	0.271958	3.92e-74
															ADD3	0.524854	0																																					TIPIN	0.271723	2.22e-71
															TMEM71	0.524849	0																																					PPP1R7	0.271237	1.08e-126
															OTUD4	0.523753	0																																					KATNAL1	0.271128	6.61e-69
															DENND2D	0.523316	0																																					SPINDOC	0.270911	1.04e-70
															IRF1-AS1	0.522548	0																																					CLTB	0.270692	8.09e-107
															IWS1	0.522443	0																																					GTF2A2	0.270688	4.96e-108
															ZMYM5	0.522229	0																																					HAUS4	0.27051	8.13e-96
															PBXIP1	0.521333	0																																					TSEN15	0.270347	5.74e-109
															TAF15	0.520969	0																																					RMI1	0.270092	1.9e-64
															CPD	0.52095	0																																					R3HDM1	0.269937	2.8e-79
															PRKAA1	0.520512	0																																					PATL1	0.269655	5.06e-90
															APOL6	0.520156	0																																					NAXE	0.269633	2.71e-97
															RNF115	0.519958	0																																					CORO1C	0.269501	1.13e-34
															OSBPL9	0.518915	0																																					HNRNPK	0.269101	3.23e-64
															HIF1A	0.518844	0																																					PRMT1	0.269075	3.92e-80
															EIF3B	0.518589	0																																					GBP5	0.268813	3.84e-46
															CASP8AP2	0.518345	0																																					RNF4	0.268801	1.12e-109
															ATP1A1	0.517254	0																																					POP4	0.268731	1.18e-119
															HSPH1	0.517192	0																																					EWSR1	0.268534	7.77e-84
															NUP107	0.516828	0																																					FDXR	0.268289	1.36e-55
															TOP2B	0.516749	0																																					HSPA4	0.267925	9.91e-105
															CALCOCO1	0.515789	0																																					C1QA	0.267815	0.000404
															XPO4	0.515098	0																																					PSMD4	0.267704	2.29e-128
															RHOT2	0.514958	0																																					OLA1	0.267589	9.18e-132
															MPPE1	0.513981	0																																					VMA21	0.267548	1.55e-113
															APP	0.513319	0																																					RSRC1	0.267347	1.24e-92
															ZC3H18	0.513183	0																																					TOX	0.266334	3.47e-77
															SP110	0.511584	0																																					LRRC45	0.26613	5.93e-64
															TRG-AS1	0.510618	0																																					STMP1	0.265955	1.46e-106
															KIF5B	0.509876	0																																					SYNC	0.265905	7.97e-100
															GGA2	0.509511	0																																					IL2RA	0.265804	1.29e-06
															TMEM106B	0.509423	0																																					SEC13	0.26557	5.47e-121
															TCIRG1	0.50913	0																																					PRPS1	0.265215	2.53e-111
															FAS	0.509043	1.34e-295																																					FAS	0.265165	1.58e-60
															ZNF267	0.508995	0																																					NR2C2AP	0.264954	1.88e-67
															CUX1	0.508821	0																																					MRPL16	0.264812	3.28e-105
															CHST11	0.508117	0																																					GPN3	0.264761	1.55e-124
															N4BP1	0.507545	0																																					HLA-DMB	0.264649	1.06e-38
															HSPA1B	0.507471	5.73e-143																																					POLR2H	0.264624	9.67e-104
															DGKZ	0.507232	0																																					PPP2CA	0.264509	4.84e-89
															PTPN2	0.50552	0																																					AKR1A1	0.264456	7.79e-128
															CSNK1G2	0.505329	0																																					PSMD13	0.264302	2.19e-105
															TMPO	0.50481	0																																					HERC5	0.264191	2.63e-33
															LARP1	0.503831	0																																					CLIC5	0.26419	3.29e-25
															PTPN1	0.503566	0																																					PSMC2	0.263701	1.35e-108
															IREB2	0.503536	0																																					HNRNPM	0.26365	3.84e-108
															LYST	0.503443	4.65e-283																																					CCT8	0.263095	2.23e-104
															JADE2	0.503356	0																																					EIF4H	0.262948	3.39e-108
															PAPOLA	0.502272	0																																					N4BP2	0.262379	2.06e-62
															IARS1	0.501567	0																																					ATP5PD	0.261924	6.64e-118
															EXOC2	0.501424	0																																					TMED9	0.261897	2.19e-98
															SMARCC1	0.501065	0																																					ADSS2	0.261201	3.76e-107
															PPIL2	0.500848	0																																					MRPL15	0.261047	1.53e-80
															PDS5B	0.500234	0																																					CD9	0.261018	2.61e-26
															WDR82	0.499516	0																																					CCDC88A	0.261017	8.9e-50
															ZC3H7A	0.499509	0																																					STAT1	0.260891	6.77e-67
															SLC30A9	0.498699	0																																					LINC01943	0.260857	6.88e-25
															ZBTB1	0.498052	0																																					PABPN1	0.260156	9.56e-113
															SIN3A	0.497398	0																																					WNK1	0.260056	1.91e-89
															AL096870.2	0.497372	0																																					PTPN18	0.259429	1.77e-95
															TNPO1	0.497128	0																																					BLVRB	0.259319	2.41e-66
															DDX42	0.497075	0																																					SREK1	0.259306	2.75e-82
															OSGEP	0.496715	0																																					ANKLE2	0.258812	9.19e-83
															TAZ	0.496602	0																																					C3orf14	0.258368	8.79e-50
															TACC1	0.496598	0																																					C1orf35	0.258293	6.82e-90
															BRD4	0.496052	0																																					H2AC15	0.258205	4.9e-65
															SPN	0.496018	0																																					CAPN2	0.25801	4.38e-104
															SP140	0.495847	0																																					SMARCB1	0.257336	9.15e-113
															SEC63	0.495474	0																																					CUEDC2	0.257127	1.33e-126
															SUZ12	0.494765	0																																					ADGRE5	0.256786	1.96e-57
															GALT	0.494746	0																																					FHOD1	0.256113	5.43e-49
															NDEL1	0.493682	0																																					DRG1	0.256006	6.17e-90
															FGFR1OP2	0.493376	0																																					NUP37	0.255819	4.79e-95
															USP16	0.493137	0																																					TMED8	0.255804	4.82e-53
															MAX	0.492571	0																																					HTRA2	0.25575	1.43e-78
															GIGYF2	0.492409	0																																					AP2M1	0.255392	8.59e-123
															AKT2	0.491391	0																																					MYH9	0.254716	1.4e-43
															MITD1	0.49096	0																																					SPDL1	0.254637	4.18e-93
															TMEM87A	0.490016	0																																					HAUS5	0.25454	6.3e-70
															MLLT10	0.489784	0																																					FAM136A	0.254256	8.87e-110
															LMBRD1	0.489076	0																																					NDUFA11	0.254183	2.16e-100
															U2SURP	0.48899	0																																					EIF4E	0.253904	1.32e-136
															RFFL	0.487794	0																																					SMIM12	0.253894	1.01e-105
															BAZ1B	0.48745	0																																					SMARCC1	0.253849	2.17e-96
															SEC23A	0.486629	0																																					HDAC1	0.253747	1.64e-91
															NFKB2	0.486129	0																																					ATP2A3	0.253497	3.16e-103
															QKI	0.486112	0																																					FH	0.253387	9.34e-114
															TM9SF2	0.485957	0																																					DGCR8	0.252515	5.9e-30
															YME1L1	0.485038	0																																					MRPS11	0.252459	1.26e-101
															POM121	0.484785	0																																					FAM126A	0.252365	1.67e-75
															FAM120A	0.484727	0																																					NKG7	0.25231	9.61e-22
															ANKRD13D	0.484328	0																																					CYRIB	0.252227	2.16e-114
															EMC10	0.484074	0																																					NEDD1	0.252155	2.55e-80
															PRKAR2A	0.483803	0																																					RPL26L1	0.252091	6.11e-91
															JAML	0.483424	0																																					ASCC3	0.252072	6.6e-67
															RHOH	0.483272	0																																					CYB5R3	0.251982	8.3e-121
															IQGAP1	0.483203	0																																					PPP6R1	0.251819	2.6e-124
															PTPN22	0.482916	0																																					H4C4	0.251669	8.01e-83
															PPP2R2A	0.482602	0																																					PRPS2	0.251493	1.15e-91
															CCR7	0.48218	0																																					USP14	0.251206	1.47e-89
															SPSB3	0.482055	0																																					NCBP3	0.251078	7.97e-70
															ZNF106	0.481777	0																																					CENPQ	0.251074	1.35e-63
															JADE1	0.481197	0																																					SLIRP	0.25101	1.21e-104
															LPAR6	0.480525	0																																					LYPLA1	0.250837	1.38e-85
															MTCH1	0.480316	0																																					ADCY3	0.250826	3.72e-36
															CYTH4	0.479834	0																																					IKZF3	0.250369	3.33e-67
															VHL	0.479589	0																																					FAM102B	0.250229	5.3e-68
															EPS15	0.479575	0																																					CIITA	0.250095	5.71e-19
															MAP4K5	0.478873	0																																					KEAP1	0.250089	4.91e-90
															MIDEAS	0.478328	0																																					KRAS	0.250071	1.86e-84
															CHTOP	0.477488	0																																					GMDS	0.250005	1.74e-63
															GTF3C1	0.476834	0
															COA1	0.475791	0
															HOOK3	0.474913	0
															VAMP4	0.474412	0
															RBMX	0.474003	0
															ERGIC2	0.473795	0
															NDUFV1	0.472616	0
															TBC1D5	0.471842	0
															MED15	0.470967	0
															CSNK1D	0.470956	0
															DYNC1LI2	0.470169	0
															CEP57	0.469796	0
															PLEKHA1	0.469098	0
															ATP13A1	0.46843	0
															UBXN4	0.468197	0
															KLHL9	0.46763	0
															MIS18BP1	0.466546	0
															GPS2	0.466105	0
															CUL1	0.465929	0
															UNC13D	0.465903	0
															DNAJA3	0.465649	0
															NSUN2	0.46471	0
															ZBTB38	0.462904	0
															PSIP1	0.46281	0
															CDK10	0.461136	0
															GRAMD1A	0.460954	0
															BCL9L	0.460155	0
															CEP120	0.457778	0
															UBQLN2	0.45722	0
															KMT5B	0.457182	0
															SDR39U1	0.456663	0
															ZNRF2	0.456436	0
															ATXN7L3B	0.455952	0
															PLEKHA2	0.455335	8.6e-290
															ARHGEF2	0.455085	0
															EIF4G3	0.45416	1.73e-306
															PARN	0.454046	0
															LRPPRC	0.453987	0
															AFTPH	0.45276	0
															RPAIN	0.452697	0
															XPC	0.452433	0
															PITPNB	0.451961	0
															NUDT3	0.451666	0
															NR1D2	0.451445	0
															CAPN2	0.451394	0
															EXOC7	0.451341	0
															ELF2	0.450684	0
															ARHGAP45	0.44981	0
															SUCLG2	0.449566	0
															CSNK1A1	0.449305	0
															RABEP1	0.448323	0
															RALGDS	0.447832	0
															PCID2	0.447313	0
															SRP54	0.446683	0
															SRPK2	0.446559	0
															ZMYND11	0.445702	0
															PPP1R2	0.444237	0
															ATG5	0.444184	0
															SPCS3	0.443781	0
															MAPKAP1	0.442337	0
															LDHB	0.441981	0
															TAF1	0.441658	0
															ERCC5	0.441353	0
															MAP4	0.44122	0
															GOPC	0.439505	0
															ARFGAP2	0.439177	0
															RPRD2	0.438805	0
															MYO1F	0.438712	3.85e-297
															CLSTN1	0.438201	0
															ATF6	0.438064	0
															UBE2H	0.437654	0
															NEK9	0.437136	0
															FLI1	0.436621	0
															FUBP1	0.435112	0
															IL21R	0.434894	5.62e-293
															CTCF	0.433576	0
															SESN1	0.433561	2.38e-249
															UBXN11	0.433355	8.83e-307
															SLC35C2	0.433062	0
															CPNE1	0.433029	0
															ZDHHC6	0.433018	0
															MBD4	0.432925	0
															TMED4	0.432347	0
															ATF6B	0.432115	0
															CA5B	0.432068	0
															TANK	0.43138	0
															WDR37	0.431376	0
															AGFG2	0.43084	0
															KLHDC2	0.430771	0
															FMNL3	0.428144	0
															STMN3	0.427628	0
															SLC7A6OS	0.427345	0
															KLF9	0.427081	0
															PCGF5	0.42704	0
															SAR1B	0.426707	0
															KIF2A	0.425499	0
															ARID4A	0.425334	0
															PTGER4	0.425184	0
															IQGAP2	0.425028	0
															ADA2	0.424949	0
															SUDS3	0.424679	0
															CCDC186	0.423978	0
															CASC4	0.423835	0
															YY1AP1	0.423203	0
															SLC25A36	0.422619	0
															PYHIN1	0.422326	0
															TSPAN5	0.422259	3.08e-287
															CFDP1	0.422254	0
															ZBTB44	0.421165	0
															LDB1	0.421005	0
															N4BP2L1	0.420826	0
															SP4	0.420768	0
															PBX2	0.420318	0
															XPA	0.420123	0
															CD4	0.419823	0
															CDC42SE1	0.418931	0
															GNA13	0.41868	0
															FMNL1	0.418117	0
															CST3	0.417156	0
															NCBP3	0.416946	0
															STX12	0.415981	0
															PARP9	0.4156	3.91e-276
															ECHDC1	0.415569	0
															ATF2	0.414291	0
															TMC6	0.414269	0
															STK39	0.414268	0
															ACADVL	0.414185	0
															OXR1	0.41228	0
															PPP2R5E	0.412184	0
															TOX	0.411797	2.28e-258
															GRK2	0.411733	0
															RAB11FIP1	0.411483	0
															CAPRIN1	0.411191	0
															ARHGEF3	0.4103	0
															NDUFS1	0.409979	0
															CD2AP	0.409847	0
															OTUD5	0.408802	0
															RAB21	0.408061	0
															FBRS	0.40767	0
															SEC31A	0.407322	0
															IFI16	0.407046	0
															OAS2	0.406933	0
															NCOA7	0.40689	0
															LAMP2	0.406747	0
															UFL1	0.40673	0
															TRABD	0.406547	0
															CSGALNACT2	0.406273	2.34e-293
															NARF	0.405729	0
															SMAP2	0.404725	0
															ABI1	0.404672	0
															JUN	0.404635	0
															HERPUD2	0.404617	0
															SUMF2	0.403574	0
															SRRM1	0.403286	0
															KIF21B	0.40271	0
															LYZ	0.402199	0
															TDG	0.401329	0
															SEC61A1	0.400621	0
															IST1	0.400567	0
															KLF3	0.399682	0
															EEA1	0.399303	3.51e-282
															IBTK	0.39926	0
															WDR43	0.39853	0
															CHURC1	0.398496	0
															PREX1	0.398282	0
															KLHL24	0.397771	0
															SNRK	0.397636	0
															APOE	0.397181	0
															STAG2	0.397159	0
															VCPIP1	0.396846	4.2e-280
															GDI1	0.396702	0
															CDS2	0.396107	0
															USO1	0.395186	0
															GNPTAB	0.394919	0
															CHCHD3	0.39491	0
															NIBAN1	0.394801	2.45e-199
															RAB5A	0.393697	0
															MOGS	0.393516	0
															TCTA	0.393056	7.81e-305
															MGRN1	0.392545	0
															PPHLN1	0.391969	0
															EML3	0.391847	0
															SMIM10L1	0.391442	0
															ZFX	0.390718	0
															SMARCA4	0.390696	0
															KLHL28	0.389499	0
															BTN3A2	0.389354	0
															RNF114	0.388917	0
															GSTK1	0.388673	0
															FBXO44	0.388451	0
															SIRT7	0.386363	0
															PPP1R21	0.386269	0
															B4GALT1	0.385994	0
															CBFB	0.385929	0
															UBA3	0.385582	0
															C6orf89	0.383075	0
															CDKN1B	0.383007	0
															LINC00667	0.382549	0
															WASHC1	0.382124	0
															GOSR1	0.38192	0
															EFCAB14	0.381693	0
															CFAP97	0.381369	0
															TMEM243	0.380911	0
															MAN1B1	0.380832	0
															CLINT1	0.380591	0
															KRI1	0.379965	0
															POLR2B	0.379494	0
															CCDC91	0.379398	0
															HM13	0.379285	0
															NUDT4	0.378741	0
															CDR2	0.378186	0
															FNTA	0.378184	0
															PSD4	0.377823	0
															CDC37	0.377698	0
															RASGRP2	0.3768	0
															AKAP8L	0.37675	0
															ZNF131	0.375521	5.28e-304
															ZNF12	0.37467	0
															RFC1	0.374235	0
															EIF2B5	0.373776	0
															UPF3A	0.373536	0
															CXorf38	0.372102	0
															CNOT11	0.371814	0
															SRSF2	0.371105	0
															SHFL	0.370133	0
															HPS1	0.369361	0
															PARVG	0.367994	0
															RNASEK	0.367541	0
															LMF2	0.367412	0
															DCAF11	0.367371	0
															SLAIN2	0.366727	0
															NSUN5	0.366615	0
															APBA2	0.366379	0
															RAB6A	0.365344	0
															DHX9	0.365224	0
															DEF6	0.364214	0
															OSTM1	0.364121	0
															MTREX	0.363645	0
															GALM	0.363281	3.66e-233
															PIK3R5	0.362966	1.68e-288
															DTX3L	0.362953	1.74e-291
															IL27RA	0.362921	0
															P4HTM	0.362841	0
															DNAJC7	0.362133	0
															PHF11	0.362079	0
															CARD11	0.361554	0
															MAPK1	0.360735	0
															SF3B3	0.360424	0
															EIF3J	0.359235	0
															SART3	0.35901	0
															IDS	0.358897	0
															PPP3R1	0.358094	0
															PML	0.357701	0
															PPP1CB	0.357221	0
															CAB39	0.356813	0
															GNPAT	0.356703	0
															IPO7	0.356424	0
															MFSD11	0.355066	0
															ARHGAP9	0.354498	0
															TMED5	0.353303	0
															CRLF3	0.353166	0
															LIMS1	0.352602	2.2e-305
															DHX29	0.352561	2.4e-303
															SUCLA2	0.351237	0
															CDC40	0.351103	0
															TBC1D20	0.351087	0
															IQSEC1	0.350791	0
															GPBP1L1	0.350735	0
															NAA50	0.35018	0
															NT5DC1	0.349763	0
															CD5	0.348844	0
															MBD1	0.348749	7.47e-308
															PHF20	0.348435	0
															DCAF15	0.348298	0
															TBP	0.348119	2.06e-293
															UBE2Z	0.347435	0
															HK1	0.34727	0
															MED1	0.346842	1.35e-301
															TAX1BP1	0.34674	0
															TGFBR1	0.345934	1.89e-277
															TMF1	0.34572	0
															STYX	0.344364	3.69e-308
															HNRNPDL	0.344209	0
															NSRP1	0.343633	0
															DCAF7	0.343335	0
															MYBL1	0.34319	1.13e-182
															SS18	0.342854	0
															SNHG3	0.342471	0
															CD55	0.341638	0
															SH3KBP1	0.341593	0
															ASCC2	0.341529	0
															LDLRAP1	0.341414	0
															AMD1	0.341053	0
															NSMCE4A	0.341042	0
															USP7	0.340844	0
															ARL16	0.340299	0
															SOD2	0.339165	0
															C1GALT1	0.339028	0
															AP2B1	0.337459	0
															RSBN1	0.336858	0
															MAP4K2	0.336348	0
															SYNCRIP	0.335686	0
															HDAC3	0.335624	0
															GATAD2A	0.335592	0
															TOM1	0.335156	0
															LETMD1	0.334974	0
															MX1	0.334583	6.02e-195
															EML2	0.33448	0
															HGS	0.334083	0
															LAT	0.333695	0
															SNX1	0.333465	0
															GLIPR1	0.333233	0
															HNRNPR	0.333226	0
															OGDH	0.333214	2.79e-308
															PDCD7	0.332601	0
															SNHG1	0.332559	0
															DIAPH1	0.33176	0
															GSPT1	0.33141	0
															BRD7	0.331327	0
															RNF138	0.330494	0
															TMEM175	0.33021	0
															CASC3	0.328788	0
															ZC3H13	0.328741	0
															EFR3A	0.328522	0
															SELL	0.328371	0
															TUBA1A	0.32814	0
															CANX	0.328124	0
															AGAP2	0.327596	4.58e-270
															SRPK1	0.326585	0
															ANKRD13A	0.326176	0
															SMU1	0.326079	0
															FOXN2	0.325945	0
															OSBP	0.32545	0
															POLDIP3	0.323187	0
															CIAO1	0.32293	0
															EIF5B	0.322911	0
															NMRK1	0.322695	0
															DNAJC2	0.32268	0
															TOR1AIP1	0.32182	0
															AKTIP	0.321758	0
															MAP4K1	0.321757	0
															MAML1	0.321547	0
															NOC2L	0.321326	0
															QRICH1	0.321234	0
															ESF1	0.320804	4.84e-294
															LTBP4	0.320777	1.36e-298
															RASSF1	0.320693	0
															CAMK2G	0.319548	0
															KPNB1	0.319205	0
															CCM2	0.318953	0
															DDX56	0.318301	0
															IMMT	0.318279	0
															ACTN1	0.317722	0
															USP14	0.317364	0
															ARMCX3	0.317234	0
															EIF2AK2	0.316474	6e-239
															FPGS	0.316193	0
															DNAJC3	0.314909	0
															ULK3	0.314575	0
															ARSA	0.314309	0
															SIKE1	0.314227	6.47e-293
															WDR6	0.313589	0
															ARRDC2	0.312701	2.13e-303
															RRP1B	0.311824	0
															LMAN1	0.311794	0
															SNRPA1	0.311786	0
															AZI2	0.311785	6.55e-285
															ATP6V1H	0.310889	1.03e-300
															SERINC1	0.308529	0
															MTRNR2L8	0.307829	1.33e-201
															CCDC47	0.307792	0
															MAPRE2	0.307562	0
															DCP1A	0.307294	6.76e-269
															ARHGAP30	0.307119	0
															RNF44	0.30692	0
															REST	0.306634	0
															APOC1	0.306542	2.15e-235
															LASP1	0.306392	0
															SNX5	0.306229	0
															COX11	0.305756	0
															ILKAP	0.30567	0
															SMAP1	0.30565	0
															POP5	0.305626	0
															KCMF1	0.305582	0
															PSMC6	0.305272	0
															TWF1	0.305214	0
															PRPF40A	0.304994	0
															DPP7	0.304882	0
															JAK1	0.3047	0
															CTDSP2	0.303692	0
															INTS10	0.302815	0
															DNMT1	0.301927	0
															FBXL3	0.301844	0
															CD58	0.300875	1.34e-177
															ITGB1	0.300304	0
															OTUD6B-AS1	0.299725	0
															COPB1	0.299395	0
															MRPL42	0.299008	1.42e-295
															ZFAND5	0.298663	0
															BROX	0.29864	7.75e-281
															SBNO1	0.297331	0
															SHOC2	0.297317	0
															AOAH	0.29723	2.13e-209
															FASTK	0.297144	0
															TSPOAP1-AS1	0.296934	3.16e-287
															DLD	0.296878	0
															DNAJC1	0.296718	0
															SUPT6H	0.296463	0
															TCF7	0.293788	0
															CTBS	0.293272	5.48e-299
															DDX50	0.293146	0
															CCS	0.293119	0
															DYNC1I2	0.292795	5.62e-246
															ADSS2	0.292699	0
															GANAB	0.292352	0
															PTPRE	0.292216	1.09e-279
															TGS1	0.291392	0
															MARK2	0.290098	0
															SEC24C	0.290028	8.13e-274
															ZDHHC18	0.288903	1.89e-283
															ABCE1	0.28747	0
															CLPX	0.286435	9.53e-287
															INTS11	0.285964	0
															ACSL5	0.285908	2.87e-286
															SUN2	0.28574	0
															NEPRO	0.28552	5.14e-291
															TSPAN14	0.285448	0
															UXS1	0.285315	0
															TRMT1	0.285065	6.48e-307
															PMPCB	0.285038	0
															ZDHHC24	0.285022	0
															AP3D1	0.284383	0
															GART	0.284311	0
															HSPA5	0.283722	0
															USP10	0.283462	0
															EFTUD2	0.282458	1.14e-293
															FBXO7	0.280929	0
															RAB10	0.279395	0
															EPSTI1	0.279108	4.98e-164
															PPP4R2	0.279058	0
															PGP	0.27895	0
															MACROH2A1	0.278723	0
															PRKD2	0.277213	0
															SBF1	0.277103	3.73e-299
															NELFCD	0.276748	0
															EXOSC8	0.276117	0
															CNDP2	0.275976	0
															MED28	0.275497	0
															BRD2	0.275216	0
															JUND	0.274861	0
															LRIF1	0.274271	2.06e-298
															EIF4G2	0.274037	0
															CCDC69	0.27387	0
															ISG20L2	0.27365	1.72e-284
															TOX4	0.271811	0
															HBP1	0.269528	0
															CYBC1	0.269302	0
															SND1	0.269261	0
															CAST	0.269139	0
															PARP10	0.268861	0
															FGD5-AS1	0.267691	4.13e-267
															SYTL1	0.267643	0
															IARS2	0.2673	0
															EIF3A	0.267256	0
															MAGT1	0.267207	6.06e-273
															INO80E	0.265967	0
															DR1	0.265959	0
															SERTAD2	0.265673	8.41e-270
															TRAT1	0.265576	0
															ORMDL1	0.265505	0
															RAP2B	0.264739	1.76e-299
															LRCH4	0.264678	0
															LFNG	0.264626	0
															PPP1R35	0.264238	0
															WRNIP1	0.263115	1.7e-302
															WAC-AS1	0.262568	2.24e-299
															HNRNPH3	0.262481	0
															KLF13	0.262311	0
															KPNA4	0.261583	0
															ZNFX1	0.261235	0
															CD164	0.261214	0
															PPP2R5A	0.260994	0
															OCIAD1	0.259884	0
															NBN	0.258872	1.08e-295
															TRPV2	0.258597	8.57e-271
															UFM1	0.258522	0
															BRAT1	0.258441	2.83e-291
															SNHG15	0.258039	0
															ASAH1	0.257494	0
															CRKL	0.256973	2.15e-288
															C21orf91	0.256758	2.56e-275
															RNASET2	0.256447	0
															ESYT1	0.255791	0
															HARS1	0.255493	0
															NFE2L2	0.255402	0
															RTN4	0.255307	0
															NT5C3A	0.255131	0
															APLP2	0.254512	3.81e-271
															CD40LG	0.254044	0
															MARS1	0.253951	1.74e-302
															HADHB	0.253738	0
															DUSP11	0.253028	1.15e-302
															TSPAN32	0.252236	5.75e-283
															FCMR	0.252189	0
															RNF4	0.251936	0
															UBN1	0.25188	0
															AP3M1	0.251819	5.67e-231
															TBC1D10C	0.251282	0
															CXXC1	0.251113	0
															ZNF770	0.250797	0
															NMRAL1	0.250678	7.08e-307
															UBAP2L	0.250277	0

### Sheet: Table9-DE, Protein, TNK
Supplementary Table 9. Differentially expressed protein markers associated with T/NK cell subpopulations.
CD4+ Effector Memory			CD4+ T Central Memory			Naive CD4+			Treg			Effector Memory CD8+ T Cell			Tumor Resident Effector Cytotoxic CD8+ T Cell			NCAM(CD56)- CD16bright Cytotoxic NK Cell			Effector Tissue Resident T Cell			Exhausted CD8+ T Cell			Activated CD4+ T Cell			CD8+ TEMRA			Terminally Differentiated CD8+ TEMRA			CD56+ CD16dim NK Cell			Naive CD8+ T Cell (Tcm)			Effector Treg			T follicular helper (Tfh) cells			Dysfunctional CD8+ T cells			Proliferative Dysfunctional CD8+ T cells			CD56+ CD16- NK Cell			CD4+ Dysfunctional Th1			CD8+ MAIT			Cytotoxic γδ T Cell			IL3 Cell
Protein	Log2FC	FDR	Protein	Log2FC	FDR	Protein	Log2FC	FDR	Protein	Log2FC	FDR	Protein	Log2FC	FDR	Protein	Log2FC	FDR	Protein	Log2FC	FDR	Protein	Log2FC	FDR	Protein	Log2FC	FDR	Protein	Log2FC	FDR	Protein	Log2FC	FDR	Protein	Log2FC	FDR	Protein	Log2FC	FDR	Protein	Log2FC	FDR	Protein	Log2FC	FDR	Protein	Log2FC	FDR	Protein	Log2FC	FDR	Protein	Log2FC	FDR	Protein	Log2FC	FDR	Protein	Log2FC	FDR	Protein	Log2FC	FDR	Protein	Log2FC	FDR	Protein	Log2FC	FDR
CD69	1.24141	0	ITGA6	1.89202	0	SELL	1.61371	0	CD25	1.02774	0	CD8A	1.57796	0	IGHM	0.880373	0	CD45RA	2.55056	0	CD40LG	0.694242	5.18e-246	ITGA1	2.30163	0	LAMP1	0.697259	5.82e-17	ITGB2	1.10467	2.4e-106	B3GAT1	2.49611	0	NCAM1	3.98126	2.28e-196	CD45RA	1.57369	1.74e-299	ICOS	2.21601	0	PD-1	1.66644	4.92e-115	ITGAE	3.03743	0	ITGAE	1.91206	3.37e-120	NCAM1	3.30193	7.54e-182	ICOS	1.83679	9.94e-145	NCAM1	3.90741	1.39e-54	B3GAT1	1.90879	4.29e-66	NCAM1	2.34306	2.82e-12
CD127	1.08565	0	CD44	1.01916	0	CD3	1.33584	0	ICOS	0.731964	5.27e-247	ITGAL	1.2787	0	ITGAE	0.796501	0	ADGRG1	2.20648	0	ITGA1	0.68522	0	ITGAE	2.08341	0	IGHM	0.661071	3.31e-223	CD40LG	0.802899	4.15e-155	KLRG1	1.74717	0	KLRD1	3.33909	8.83e-175	CD8A	1.26126	0	CD25	1.51879	2.83e-293	ICOS	1.66129	3.41e-253	ITGB7	1.71167	0	ITGA1	1.41472	2.55e-102	NCR1	2.89408	1.88e-165	CD69	1.7435	5.67e-37	KLRB1	2.65281	8.48e-92	ITGB2	1.5641	2.7e-61	NT5E	2.09278	4.66e-07
CD5	1.06355	0	SELL	0.910406	0	CD4	1.21182	0	FAS	0.67303	7.44e-195	KLRG1	1.20249	0	ITGB7	0.474997	0	B3GAT1	2.19288	0	ITGB2	0.58266	3.04e-12	ITGB7	1.39076	0	CCR5	0.606836	2.88e-86	CD45RA	0.626321	1.78e-73	CD45RA	1.3041	5.17e-151	SELL	1.83622	4.77e-75	NT5E	0.984422	3.01e-272	FAS	1.49424	6.73e-300	CD69	1.45925	2.68e-210	CD101	1.57984	0	ICOS	0.93576	1.34e-13	KLRD1	2.74487	1.43e-163	MCAM	1.32901	5.21e-77	CCR5	2.00445	4.31e-59	CD40LG	1.24664	4.58e-67	ICAM1	1.72533	3.36e-28
ITGA1	0.771066	0	ITGB1	0.890374	0	CD7	0.931296	0	SELL	0.659263	0	CCR5	1.1298	0	CCR5	0.290241	1.83e-196	CD38	1.93154	0	SLAMF7	0.522882	2.21e-113	KLRD1	1.3083	3.16e-300	DPP4	0.475239	2.94e-81	SLAMF7	0.573614	4.21e-101	ADGRG1	1.09632	0	CD45RA	1.83179	8.83e-97	SELL	0.956778	2.8e-202	ENTPD1	1.39851	0	B3GAT1	0.956044	0.028892	ITGA1	1.3957	0	ITGB7	0.924691	6.77e-72	ICAM1	2.47001	3.22e-124	GGT1	1.32334	5.11e-87	DPP4	1.94013	5.34e-98	CD3	1.23638	7.1e-52	MCAM	1.5407	3.87e-09
CD4	0.737565	0	CD4	0.858557	0	CD47	0.661895	0	CD4	0.530673	1.63e-286	CD99	1.05901	0				CD244	1.85083	0	TNFRSF14	0.348867	8.14e-216	ITGB1	0.957991	3.75e-144	CD58	0.30346	1.11e-50				LAMP1	0.941384	0.004698	NCR1	1.82476	8.46e-139	ENG	0.870885	0.002256	TNFRSF4	0.587199	1.41e-65	CD45RO	0.756062	2.1e-88	ENTPD1	1.24727	0	TFRC	0.738106	6.01e-14	CD38	2.3268	1.67e-112	ITGA1	1.05012	4.84e-24	KLRG1	1.78279	8.01e-92	KLRD1	1.20942	3.91e-60	GGT1	1.48337	5.32e-10
CD48	0.673319	1.8e-159	CD99	0.810899	0	CD5	0.633212	0	CD45RO	0.516391	3.03e-215	KLRK1	1.02772	0				CD16	1.68257	0	CCR5	0.344509	0	ENTPD1	0.934572	1.11e-87							ITGAL	0.629307	4.97e-40	CD244	1.28749	2.98e-93	CD101	0.819484	2.56e-06	TFRC	0.552423	1.54e-82	ITGAL	0.617144	1.6e-80	CD69	1.10965	3.64e-260	ENTPD1	0.689213	7.23e-65	CD244	2.20879	4.77e-141	FAS	1.03617	5.9e-70	CD48	1.17378	1.98e-10	SLAMF7	1.18522	3.23e-68	PECAM1	1.1677	3.89e-28
CD45RO	0.606493	0	CD5	0.787309	2.59e-267	CD45RA	0.622634	0	CD27	0.491274	0	CD101	0.838751	3.5e-50				NCAM1	1.61018	0	ITGB7	0.313886	2.37e-167	B3GAT1	0.891964	0							CD2	0.607277	3.22e-14	ICAM1	1.10787	3.21e-89	KLRK1	0.471479	1.28e-110	ICAM1	0.502808	9.59e-73	FAS	0.520668	4.82e-40	CD40LG	1.06905	8.47e-274	CD101	0.596447	2.49e-43	CD7	2.07889	2.94e-108	CD45RO	0.978286	5.84e-26	CD8A	1.13463	6e-47	KLRG1	1.15661	1.55e-70	TFRC	1.03478	2.06e-09
GGT1	0.571367	0	CD2	0.727323	4.13e-256	CD48	0.548185	0	ITGA6	0.434706	1.53e-212	CD2	0.783183	2.2e-95				IL2RB	1.08189	0	PD-1	0.307425	3.31e-228	CD101	0.796686	3.94e-171							CD244	0.595972	5.62e-197	CD44	1.09953	2.67e-36	PECAM1	0.444023	2.82e-195	ITGB2	0.443388	1.79e-45	CD28	0.480896	3.67e-64	PD-1	0.762915	2.02e-214	KLRD1	0.580877	1.41e-18	CD45RA	2.02181	3e-99	PD-1	0.938778	3.55e-75	CD99	1.06662	1.33e-28	ADGRG1	0.940252	2.82e-54	ITGA6	0.889326	0.001409
ITGAL	0.485562	0	CD82	0.710451	0	CD27	0.415379	0	CD5	0.35995	1.34e-133	CD81	0.782734	0				KLRD1	1.0679	0	FCER2	0.303028	1.76e-107	CD69	0.612195	2.2e-45							ITGA4	0.587649	1.23e-145	CD7	0.759399	8.09e-25				GGT1	0.363354	6.07e-32	PTPRC	0.457544	5.79e-51	SLAMF7	0.639296	3.38e-196	CD69	0.468868	2.77e-22	IL2RB	1.49241	1.1e-100	ITGAE	0.881571	2.22e-11	CD244	0.907501	1.45e-47	KIR3DL1	0.665721	1.57e-34	KLRB1	0.783083	3.16e-12
CD47	0.485085	2.21e-302	DPP4	0.700823	0	PTPRC	0.370895	0	CD28	0.353239	2.76e-185	ITGB2	0.707162	5.37e-248				KIR2DL1	1.01029	0	FAS	0.287233	3.26e-169	CD244	0.590732	1.92e-162							SLAMF6	0.488852	9.33e-68	ITGB2	0.74154	2.08e-28				CD45RO	0.283426	1.21e-38	CD4	0.447015	1.57e-70	ITGB2	0.6075	1.09e-187	FAS	0.453225	1.72e-26	KLRB1	1.4009	6.5e-73	ITGB2	0.779985	3.71e-21	GGT1	0.826148	9.63e-05	FCER2	0.596179	1.63e-30	CD81	0.776447	0.010054
CD99	0.47096	0	CD28	0.692559	0	CD52	0.365242	0	GGT1	0.334067	8.78e-120	CD44	0.695261	3.92e-141				KLRB1	0.982577	0	ITGAE	0.274917	2.84e-200	CD8A	0.572823	1.68e-153							ITGB1	0.476833	4.32e-58	IL2RB	0.65941	4.16e-49				CD40LG	0.252008	5.02e-20	CD82	0.429055	8.82e-56	CD8A	0.396193	0	ITGB2	0.359628	9.13e-19	KLRK1	1.30882	2.25e-100	ICAM1	0.726771	1.42e-131	CD44	0.784725	9.26e-20	CD45RA	0.582995	2.21e-37	BTLA	0.630519	0.012085
PTPRC	0.359975	4.39e-178	CD45RO	0.663897	0	ITGA6	0.334674	0	TIGIT	0.319819	2.85e-92	PTPRC	0.665038	2.07e-122				ITGAL	0.91038	0				CXCR3	0.429409	8.3e-123							KLRK1	0.450522	4.26e-97	ITGB1	0.541384	1.49e-09							TIGIT	0.412479	2.88e-23	FAS	0.346602	9.98e-111	ITGB1	0.347743	0.023693	ITGAL	1.28074	7.04e-47	CD4	0.577389	4.37e-09	CD127	0.772807	5.02e-33	TNFRSF4	0.531247	5.48e-27	KLRD1	0.549778	7.44e-05
CD2	0.350917	9.05e-103	CD127	0.661197	0	CD28	0.272893	0	TFRC	0.319149	1.13e-182	CD244	0.619867	4.55e-295				NCR1	0.778269	0				CX3CR1	0.406002	3.58e-118							CD8A	0.419873	3.98e-121	GGT1	0.540114	0.002223							TFRC	0.381199	1.38e-41	TNFRSF4	0.339536	1.61e-89	ITGA2	0.33823	1.83e-39	SIGLEC7	0.635548	1.84e-58	CCR5	0.559499	3.61e-10	CD2	0.714234	3.75e-11	TNFRSF14	0.433414	4.21e-17	CD25	0.527474	1.83e-09
CD44	0.340516	1.29e-162	CD47	0.602079	0				CD69	0.287046	1.53e-131	CD48	0.537664	1.47e-37				KIR3DL1	0.76725	0				ITGA2	0.39356	1.8e-117							IGKC	0.279542	8.66e-37	ITGAX	0.529914	1.73e-85							CD27	0.366746	7.71e-72				ICAM1	0.280336	1.2e-104	CD16	0.526516	2.94e-43	ITGB1	0.540993	3.47e-06	CD3	0.607335	3.61e-14	KIR2DL3	0.394942	3.81e-17	NECTIN2	0.51619	1.21e-07
TNFRSF4	0.325265	3.64e-20	CD48	0.554017	2.61e-125				CD274	0.260881	4.69e-81	CD69	0.514785	3.83e-162				SLAMF6	0.679346	0				CCR5	0.353106	1.91e-82							CD226	0.277593	9.51e-35	CD38	0.45281	2.58e-22							GGT1	0.332673	3.9e-06							CD81	0.484762	4.64e-12	CD3	0.494876	8.65e-09	PECAM1	0.484108	1.38e-22	LAG3	0.321148	1.41e-12	SIGLEC7	0.492341	1.16e-10
CD226	0.303575	5.28e-104	FAS	0.534672	4.35e-221				CTLA4	0.2607	3.18e-53	PECAM1	0.487826	4.83e-278				KIR2DL3	0.555748	1.52e-84				CD24	0.33505	2.35e-84							IGHM	0.258895	7.44e-07	ITGA4	0.419781	1.39e-16							CD5	0.257846	1.5e-34							SLAMF7	0.403185	3.17e-31	HLA-A	0.490386	5.38e-20	SLAMF6	0.473529	2.69e-05	KLRK1	0.257324	4.71e-12	ENTPD1	0.47758	0.001006
DPP4	0.291778	1.31e-156	CD52	0.530913	0				BTLA	0.255117	2.75e-68	ITGA4	0.468673	1.52e-152				IGKC	0.534035	0				GGT1	0.33488	8.33e-78										ITGAM	0.41873	5.32e-67																ITGB2	0.372603	3.43e-06	CD99	0.47125	0.000128	ICAM1	0.340186	7.47e-42				SIGLEC1	0.469832	3.94e-05
CD28	0.290672	1.3e-141	ITGA4	0.505289	7.01e-258				CD101	0.250495	0.000248	CD45RO	0.466204	6.57e-149				SIGLEC7	0.525677	0				PVR	0.31306	9.73e-52										ITGAL	0.414943	9.77e-06																ITGA6	0.303211	2.36e-08	ITGA2	0.465115	1.9e-79	CD69	0.332885	1.5e-07				C5AR1	0.453321	1.36e-07
			GGT1	0.44452	4.31e-199							ITGA1	0.426637	2.47e-54				CD226	0.476231	2.71e-260				ICAM1	0.310491	0										KLRK1	0.382543	5.41e-26																TNFRSF4	0.291279	2.93e-06	TFRC	0.451591	8.2e-05	CD7	0.332507	3.44e-08				ITGA4	0.444397	6.34e-07
			CD226	0.436226	1.15e-157							SLAMF6	0.366075	2.67e-108				CD58	0.47029	9.51e-229				KLRK1	0.282496	2.53e-64										ITGA6	0.356011	8.84e-19																CD40LG	0.281119	1.08e-05	DPP4	0.440001	2.39e-10	CD81	0.307344	9.31e-08				PVR	0.444029	3.29e-05
			PTPRC	0.428372	1.66e-125							CXCR3	0.357795	6.31e-113				CX3CR1	0.425671	2.74e-70				CD38	0.267392	1.54e-40										PECAM1	0.346837	1.86e-38																TIGIT	0.274375	9.79e-07	CD5	0.386101	0.048777	MCAM	0.307329	2.19e-19				FCER2	0.382283	0.001452
			SLAMF6	0.276401	2.04e-99							TIGIT	0.325783	1.03e-86				KLRK1	0.40899	9.85e-298																SLAMF7	0.289888	5.39e-06																CD79B	0.265272	9.97e-09	KLRB1	0.361099	1.53e-13	IFNGR1	0.292525	6.41e-06				IL3RA	0.377438	1.76e-13
			ITGAL	0.272055	2.04e-74							GGT1	0.307762	2.63e-55				KLRG1	0.38804	0																TFRC	0.274915	1.11e-15																			B3GAT1	0.357932	1.31e-24							CLEC4C	0.357935	9.98e-05
												IFNGR1	0.295694	9.5e-98				HLA-E	0.372138	4.7e-200																																					ENTPD1	0.298322	5.99e-11							CD163	0.357636	2.3e-08
												ITGB1	0.283264	2.75e-41				TNFRSF14	0.323212	3.53e-125																																					HLA-DRA	0.297167	4.21e-29							NCR1	0.34674	1.19e-05
																		CD83	0.32043	1.61e-143																																					CXCR3	0.279406	0.049097							IGKC	0.314698	0.002495
																		CD7	0.309848	1.11e-202																																					CD82	0.259374	0.008029							CD79B	0.305956	0.020777
																																																																		ITGAM	0.301988	1.75e-08
																																																																		CLEC12A	0.289218	0.001547
																																																																		MS4A1	0.288132	4.92e-12
																																																																		FCER1A	0.280347	0.010253
																																																																		OLR1	0.253853	0.000891
																																																																		CCR6	0.252083	4.38e-05

### Sheet: Table10-CITE, Assoc. Stage+LN
Supplementary Table 10. Association of cell type proportions with tissue type and stage in scRNA-seq/CITE-seq data.
Logistic regression model: Cluster Proportion ~ Nodal Station + Stage + 1|Patient
Cell Type Information			LN vs Tumor		High stage vs Low stage
Annotation	Broad Cell Type	Number of cells (across LN and Tumor)	FDR	Coefficient	FDR	Coefficient
Memory B Cell	B Cell	4879	0	1.72314	5.14e-06	0.275379
Naive B Cell	B Cell	1511	7.81e-88	3.56337	0.001907	0.310559
Antigen-presenting B Cell	B Cell	397	4e-13	-1.79112	0.201153	-0.96697
GC B Cell	B Cell	184	6.46e-10	2.65446	0.720819	-0.28611
Plasmablasts	B Cell	116	2.9e-12	2.31862	0.009944	-1.07011
CD24+ GC B Cell	B Cell	93	0.001944	2.28913	1	37600000000
PGC+ Tumor Cell	Epithelial	518	1	-17.7818	1	-1522.94
AT1	Epithelial	516	1	3.08e-10	1	24.6918
Neuroendocrine Carcinoma	Epithelial	56	1	-18.9652	1	4779.61
Adenocarcinoma	Epithelial	28	1	-17.8777	1	15.4332
AT2	Epithelial	379	1	-5.79e-07	1	19.9595
Ciliated	Epithelial	209	1	-17.7126	0.031316	-2.04982
Proliferating Epithelial	Epithelial	185	1	-14.7516	1	14.1242
Basal	Epithelial	338	5.27e-17	-6.02809	0.003438	-0.77713
Mast Cell	Mast	313	4.72e-23	-2.39998	0.798294	0.223604
FOLR2+ M2 Tumor Associated Macrophage (TAM) (M2c)	Myeloid	3119	2.9e-87	-3.94862	0.258692	0.416434
CD43+, FABP4+ Tumor Associated Alveolar Macrophages	Myeloid	2514	9.46e-50	-7.49081	1.43e-191	-3.66747
CD68+, Proliferating Macrophages	Myeloid	160	1	-17.2726	0.14066	-1.13259
CD14-, CD16+, FCGR3A+ Monocyte (Non-classical Monocytes)	Myeloid	635	5.85e-34	-4.38304	9.86e-09	-2.90816
CD206(MRC1)+, CD163+, M2 macrophage (M2a)	Myeloid	660	2.67e-17	-3.13637	0.022162	-2.80523
cDC2	Myeloid	228	1.84e-07	0.890449	1	-0.0533
SPP1+ M1 Macrophage	Myeloid	492	1	-17.7841	1	14.9997
mregDC	Myeloid	392	0.003948	0.373593	0.322162	0.32888
cDC1	Myeloid	185	0.008142	-0.53359	0.052326	2.31531
DDIT4+ M2 Tumor Associated Macrophage (TAM) (M2c)	Myeloid	2211	8.9e-20	-6.50695	0.008129	-1.06952
CD209+ Macrophage	Myeloid	83	1	-19.363	1	-16979.8
PDL1+ M2 Macrophage (M2c)	Myeloid	55	0.030287	1.20548	1	-2605782
CCL2+, CCL3+, IL18BP+, M2 Tumor Associated Macrophage (TAM)	Myeloid	2053	4.96e-30	-6.62145	4.6e-17	0.968968
CD14+, CD16-, S100A12+ Monocyte (Classical Monocytes)	Myeloid	1032	4.15e-96	-2.99004	1.55e-10	-1.28857
CD207+ Langerhans/DC	Myeloid	1113	3.24e-35	-3.44962	0.495182	0.271034
CD68-, CD1C+, Profliferating DC	Myeloid	624	1.15e-11	-3.50171	1	-0.35041
Neutrophil	Neutrophil	3464	1	-19.6471	1	-1336.79
pDC	pDC	532	1.06e-09	0.758882	0.570248	0.139786
Plasma	Plasma	1239	1.57e-60	1.83846	0.000961	0.507076
Tfh CD4+ cells	T/NK	4694	0	3.32707	9.75e-34	-0.63256
CD4+ T Central Memory	T/NK	3959	3.48e-293	1.75306	0.000802	-0.27618
Exhausted CD8+ T Cell	T/NK	1310	1.12e-120	-4.59402	2.12e-17	5.07034
Activated CD4+ T Cell	T/NK	1191	1.9e-105	-2.59273	1.25e-06	1.44198
CD8+ TEMRA	T/NK	1103	3.98e-14	-2.52831	1	0.170297
Terminally Differentiated CD8+ TEMRA	T/NK	1128	1.13e-91	-3.87614	0.015466	-0.51898
CD56+ CD16dim NK Cell	T/NK	308	1.94e-13	1.28522	0.000848	-0.87543
Central Memory CD8+ T Cell (Tcm)	T/NK	1064	8e-71	4.19136	0.141825	-0.1787
Effector/Immunosuppressive Treg	T/NK	1009	9.05e-53	-2.71988	1.13e-07	2.33057
Exhausted T follicular helper (Tfh) Cell	T/NK	988	5.41e-74	2.42658	1.21e-17	-1.03405
Exhausted CD8+ T Cell	T/NK	904	1	-15.8569	1	14.712
Naive CD4+ T Cell	T/NK	8093	0	3.74083	2.16e-20	0.48528
Proliferative Exhausted CD8+ T Cell	T/NK	708	3.51e-49	-1.80531	1.72e-09	1.40439
CD56+ CD16- NK Cell	T/NK	312	8.82e-07	0.78307	2.14e-14	-2.1875
Exhausted tumor-infiltrating T follicular helper (Tfh) Cell	T/NK	422	2.2e-37	-3.96307	1.49e-05	4.61488
Chronically-Activated Effector Memory CD8+ T Cell	T/NK	180	0.138088	0.286204	2.4e-07	-1.81744
Cytotoxic γδ T Cell	T/NK	167	1	-1.21e-08	1	26.2788
IL3 Cell	T/NK	82	0.005223	0.855408	1	-0.18657
KLF2+ Treg	T/NK	3131	7.22e-300	2.8967	2.02e-20	0.739035
Effector Memory CD8+ T Cell	T/NK	2971	6.22e-218	1.93125	1	0.003807
Tumor Resident Effector Cytotoxic CD8+ T Cell	T/NK	2662	3.03e-58	-5.73202	0.067627	1.28602
NCAM(CD56)- CD16bright Cytotoxic NK Cell	T/NK	3043	4.46e-217	-4.03444	1.87e-12	-1.52891
Double negative (DN) T Cell	T/NK	3574	1.27e-61	-2.84345	0.14066	0.794041

### Sheet: Table11-DE, Gene, B cell
Supplementary Table 11. Differentially Expressed Marker Genes, B/Plasma Cells.
Memory B Cell			Naive B Cell			Transitional immature B cell			Antigen presenting B cell			GC B cell			Plasmablasts			CD24+ GC B cell			Plasma
Gene	Log2FC	FDR	Gene	Log2FC	FDR	Gene	Log2FC	FDR	Gene	Log2FC	FDR	Gene	Log2FC	FDR	Gene	Log2FC	FDR	Gene	Log2FC	FDR	Gene	Log2FC	FDR
LINC01781	0.623173	0	TCL1A	1.50233	0	NEAT1	0.718118	1.65e-266	MTRNR2L8	1.49348	1.97e-65	RGS13	1.4001	2.58e-182	STMN1	1.65687	8.07e-199	IGLV3-21	1.82092	2.9e-81	JCHAIN	1.81475	0
LTB	0.576327	0	FCER2	1.01295	0	FTX	0.692543	2.86e-228	HLA-DRB5	0.985787	2.68e-244	MARCKSL1	1.3209	2.14e-232	HMGB2	1.49905	4.21e-237	IL4I1	1.40827	6.58e-76	MZB1	1.66155	0
TNFRSF13B	0.545335	5.6e-269	IGHD	0.784354	0	PARP15	0.683702	6.67e-285	FCRL4	0.874148	2.82e-76	LMO2	1.30561	1.16e-152	TUBA1B	1.42748	0	IL4R	1.29288	1.14e-42	IGHG1	1.58587	0
RPS20	0.536761	0	IL4R	0.782989	5.45e-246	DDX17	0.669974	0	S100A11	0.871573	8.82e-147	HMCES	1.29544	2.88e-151	H2AZ1	1.35252	3.64e-304	LMO2	1.25894	1.5e-59	XBP1	1.53279	0
CD82	0.524794	2.57e-238	CD72	0.744461	2.61e-271	ANKRD44	0.62597	4.11e-294	CAPG	0.746913	9.63e-156	ELL3	1.26021	9.26e-144	TUBB4B	1.32359	2.87e-153	MACROD2	1.238	2.95e-55	FKBP11	1.40182	0
RPS4Y1	0.517834	8.18e-132	HVCN1	0.65321	8.52e-238	ARID1B	0.625588	6.29e-258	HLA-DRB1	0.708561	3.37e-306	RFTN1	1.25033	1.64e-140	MKI67	1.24125	1.3e-134	SYNE2	1.13696	2.74e-48	DERL3	1.39301	0
TXNIP	0.513117	0	HLA-DRB1	0.621293	5.54e-113	NKTR	0.619073	2.18e-276	ISG15	0.705581	1.42e-19	LRMP	1.13808	4.94e-124	UBE2S	1.2162	1.57e-111	SLC30A4	1.13201	2.92e-49	SSR4	1.2741	0
MARCKS	0.509959	9.96e-200	BACH2	0.607044	1.69e-126	CIITA	0.60942	5.6e-262	MX1	0.690974	1.06e-62	SYNE2	1.09438	6.02e-109	TYMS	1.21124	2.96e-135	DNMT1	1.09728	6.25e-38	IGKC	1.23811	0
TOMM7	0.504205	0	PLPP5	0.595686	4.33e-196	NOTCH2	0.569931	1.39e-208	IFITM2	0.663648	5.8e-164	MYO1E	1.06548	4.51e-93	CKS2	1.2063	2.9e-106	JCHAIN	1.08947	2.04e-23	TXNDC5	1.19514	0
RPS29	0.500831	0	HLA-DQA1	0.55512	6.06e-83	XIST	0.558559	3.96e-165	IFI44L	0.647448	1.69e-43	SERPINA9	1.0416	7.04e-132	PTTG1	1.19328	2.76e-106	MUC16	1.04537	8.38e-55	PRDX4	1.17805	0
RPL13A	0.496034	0	IGHM	0.548484	2.03e-247	ZNF207	0.542986	1.19e-226	TYMP	0.637105	6.17e-29	TCL1A	0.997675	3.09e-59	TUBB	1.18441	1.15e-260	FCER2	1.02937	1.55e-44	SEC11C	1.14467	0
ZFAS1	0.493372	1.16e-228	AC025279.1	0.54519	6.43e-107	MACF1	0.542833	4.37e-253	HLA-DQA1	0.631572	3.81e-238	NEIL1	0.996559	5.66e-85	RRM2	1.1834	2.18e-142	RFTN1	1.02308	3.85e-36	IGHG3	1.12616	0
GAS5	0.48821	2.82e-231	HLA-DQB1	0.53025	9.67e-70	PARP14	0.540356	6.09e-233	HLA-DQB1	0.631134	3.77e-252	AC025279.1	0.972269	2.99e-65	MYBL2	1.17425	1.94e-107	BLOC1S6	1.0105	1.03e-42	HSP90B1	1.00264	0
AIM2	0.487375	1.12e-208	LINC00926	0.519028	3.68e-110	STX7	0.532252	8.73e-242	LGALS1	0.615417	4.79e-09	BCL6	0.970853	2.5e-96	UBE2C	1.1704	1.5e-130	CCL17	0.984715	9.28e-20	IGLC2	0.982144	1.1e-305
CD52	0.470537	0	COL19A1	0.508225	1.34e-145	BCL11A	0.524862	8.12e-250	STAT1	0.607974	2.11e-51	AC023590.1	0.966545	2.12e-140	H1-5	1.14497	4.7e-96	ARPC5	0.978101	3.51e-67	HERPUD1	0.912074	0
RPL38	0.469374	0	YBX3	0.505946	4.21e-167	TTN	0.522052	1.47e-170	IFITM1	0.596678	2.06e-31	CD38	0.929187	4.51e-74	KPNA2	1.13199	1.38e-91	STAG3	0.96956	4.6e-24	IGHG4	0.890547	9.68e-190
CD24	0.466957	1.52e-141	NIBAN3	0.495006	3.19e-98	RALGPS2	0.521315	4.93e-236	OSTN-AS1	0.594652	1.41e-57	LPP	0.918267	1.86e-64	H2AZ2	1.10382	6.87e-128	ACY3	0.965933	2.48e-39	SSR3	0.843857	1.41e-270
RPL31	0.456818	0	TSPAN13	0.489595	3.33e-115	SNHG14	0.518012	4.93e-159	ITGAX	0.587398	8.18e-46	BASP1	0.912867	5.19e-115	TOP2A	1.09537	9.32e-124	DBI	0.955705	1.08e-45	SDF2L1	0.838525	8.21e-277
CD48	0.441686	9.53e-210	C1orf162	0.467797	4.22e-122	SLC39A10	0.515177	6.46e-197	ACP5	0.583459	7.91e-121	MYBL1	0.905276	4.31e-109	HMGN2	1.06314	6.69e-227	TCTN1	0.953419	3.68e-37	MYDGF	0.787508	7.54e-265
PNRC1	0.440163	0	AFF3	0.466026	6.17e-110	N4BP2L2	0.504704	2.43e-275	LY6E	0.577091	2.87e-77	PRPSAP2	0.893224	5.31e-78	CENPF	1.0522	2.07e-96	CD24	0.944358	6.31e-40	ITM2C	0.758226	1.51e-270
RPS21	0.435665	0	CD79B	0.461109	4.89e-167	TRIM73	0.49778	1.76e-162	GRN	0.553689	7.98e-136	KLHL6	0.872582	4.48e-75	H2AX	1.04727	5.35e-96	RASL11A	0.925239	5e-34	PIM2	0.751672	1.27e-187
HSPA8	0.433246	1.86e-228	HLA-DRB5	0.450744	8.28e-54	ATM	0.48698	9.23e-272	COTL1	0.538445	9.22e-155	BCL7A	0.855541	1.26e-66	CCNB1	1.01299	2.29e-88	LIMS1	0.919726	3.88e-39	MANF	0.748279	1.13e-212
BANK1	0.433082	1.11e-179	APLP2	0.448754	3.63e-120	ARGLU1	0.472828	5.07e-241	CCR1	0.538227	1.18e-44	CUX1	0.847161	2.99e-60	HMGA1	1.00561	2.5e-89	LRMP	0.886468	5.43e-34	SELENOS	0.745245	4.37e-222
CD37	0.43162	1.71e-301	NCF1	0.446487	1.03e-183	MDM4	0.472041	2.67e-201	IRF7	0.517292	5.58e-17	HOPX	0.835674	2.06e-54	LMNB1	1.00134	9.45e-73	ENPP3	0.880121	2.04e-48	HSPA5	0.727951	1.26e-206
HLA-DRA	0.431413	0	CD200	0.444965	7.62e-140	VPS13C	0.470676	1.85e-238	OAS1	0.50194	1.28e-27	BACH2	0.827533	4.7e-41	SMC4	0.987837	1.59e-70	MYL6	0.874648	2.55e-165	SEC61B	0.725386	1.64e-216
LY86	0.42699	4.73e-127	ADK	0.442632	1.3e-87	ADAM28	0.468901	4.37e-179	FCRL5	0.495903	8.29e-07	HMGN1	0.824446	1.7e-148	DBI	0.975176	1.08e-79	SOCS1	0.869288	3.13e-18	SLAMF7	0.722407	0
VPREB3	0.424315	2.8e-131	SNX29	0.433049	1.68e-70	TTC14	0.466885	1.63e-216	HCST	0.492047	2.09e-42	CCDC88A	0.818449	9.21e-62	DNMT1	0.970568	2.98e-54	MAL	0.864647	2.08e-33	IGHA1	0.717132	5.23e-122
EEF1B2	0.423677	0	BTLA	0.432665	1.78e-94	SMG1	0.465588	8.2e-198	CD82	0.491805	9.81e-82	HMGA1	0.812447	7.82e-66	JPT1	0.968226	8.55e-68	WDR66	0.857748	4.43e-45	NUCB2	0.715013	0
RPL27A	0.423671	0	RNASE6	0.431412	6.67e-91	RNF213	0.463155	2.76e-226	S100A10	0.489668	3.87e-76	GCHFR	0.804056	1.28e-68	CDK1	0.96188	3.28e-108	PTPN18	0.855397	3.59e-31	TENT5C	0.708779	5.92e-212
RPL9	0.421121	0	PHACTR1	0.428573	1.72e-98	GLS	0.462909	3.19e-249	WARS1	0.479994	4.01e-20	VNN2	0.802609	1.02e-73	CDCA7	0.956457	2.65e-80	MARCKSL1	0.852588	1.75e-20	PDIA4	0.701858	2.51e-192
SMIM14	0.417716	1.57e-113	TLE5	0.426764	1.41e-113	LUC7L3	0.45729	2.49e-234	ADGRE5	0.479121	8.13e-39	TMEM123	0.798506	3.05e-67	SLC25A5	0.954294	6.28e-106	UBE2A	0.827647	6.16e-27	IGLC3	0.685045	2.28e-145
RPS3	0.416713	0	ZNF318	0.423677	2.87e-96	MALAT1	0.454423	1.44e-283	XAF1	0.476594	2.43e-23	UBE2J1	0.796579	3.45e-87	LDHA	0.948877	2.69e-82	WDR1	0.823903	2.14e-32	IGLV3-1	0.678989	1.07e-174
ARHGAP24	0.415471	7.66e-117	FOXP1	0.418358	2.05e-93	ITPR1	0.454131	9.16e-198	CIB1	0.473918	2.46e-97	UCP2	0.796259	5.35e-106	CDC20	0.929359	1.49e-90	PGK1	0.812699	4.92e-44	TNFRSF17	0.671185	3.94e-191
SNHG6	0.41436	3.56e-136	CAMK2D	0.403686	3.28e-99	MIR29B2CHG	0.451177	2.47e-123	ENTPD1	0.472592	2.93e-28	CDCA7	0.789911	3.87e-97	CCNB2	0.907153	7.15e-89	BCL6	0.806733	1.03e-22	DNAJB9	0.654956	7.81e-231
RPSA	0.411581	0	FCMR	0.403602	4.7e-109	CCNL1	0.450062	6.24e-221	RGCC	0.472109	7.75e-19	DTX1	0.788143	3.23e-56	PLK1	0.905097	1.82e-92	MOB3C	0.802335	6.52e-27	SPCS3	0.649608	5.29e-162
RPS25	0.410568	0	SNX2	0.40139	2.29e-89	TMEM161B-AS1	0.449488	1.22e-157	RAB31	0.468789	3.95e-44	PAG1	0.787531	1.53e-57	H3C2	0.894695	9.71e-98	SNX3	0.797824	4.14e-51	SELENOK	0.64797	5.62e-164
RPS27	0.409878	0	IGLL5	0.397137	1.11e-67	MGAT5	0.441543	3.97e-208	UBE2L6	0.466822	7.36e-56	LCP1	0.784992	8.32e-107	H4C3	0.891749	9.74e-163	SGK1	0.797271	3.45e-26	IGLL5	0.64465	2.64e-124
RPLP2	0.406561	0	PLEKHA2	0.39372	4.07e-72	FCHSD2	0.438027	5.7e-202	SAMD9L	0.466687	4.46e-19	STAG3	0.76789	5.52e-45	HMCES	0.885069	1.34e-41	CD83	0.773827	3.71e-25	HM13	0.630629	3.57e-170
RPL30	0.406391	0	RASGRP2	0.387752	1.25e-68	POLR2J3.1	0.436967	1.45e-146	SRGN	0.466626	4.15e-12	LBR	0.767374	5.44e-47	TUBA1C	0.881601	1.89e-60	COTL1	0.773612	3.4e-41	CRELD2	0.624407	6.57e-198
RPL34	0.404593	0	FCRL1	0.385774	3.5e-66	ADAM19	0.436886	1.12e-164	CTSH	0.459424	2.95e-123	SPRED2	0.764473	5.18e-98	TK1	0.878705	2.8e-74	DTX1	0.76527	8.28e-22	NPC2	0.620235	2.1e-101
RPS12	0.402456	0	HLA-DPB1	0.380256	3.3e-104	NABP1	0.428487	1.56e-156	ZEB2	0.458262	3.26e-35	RAPGEF5	0.757494	3.48e-87	ALYREF	0.876216	5.6e-59	TOX	0.76103	3.51e-20	PPIB	0.618729	4.59e-234
SNHG29	0.400429	1.68e-167	CD22	0.37759	4.72e-45	TUT4	0.423794	1.7e-214	PSMB9	0.451228	8.78e-105	SLC25A5	0.749822	6e-83	CENPM	0.869002	5.72e-65	DMD	0.743544	2.77e-29	SEL1L	0.599895	4.4e-163
NPM1	0.400393	3.06e-267	KCNG1	0.365438	3.85e-132	GABPB1-AS1	0.423379	2.07e-187	SH3BGRL3	0.451093	1.1e-206	DBI	0.739548	9.11e-56	CDCA8	0.862679	1.49e-95	RAB33A	0.739282	7.22e-28	ERN1	0.589332	4.31e-186
ARL6IP5	0.399479	1.57e-153	HLA-DMA	0.365215	3.02e-86	TMEM131	0.42164	1.29e-198	CCDC50	0.447791	2.86e-34	GRHPR	0.734707	1.01e-54	MCM7	0.861396	7.48e-52	GPR137B	0.736895	3.77e-37	RRBP1	0.582653	1.53e-200
RPS23	0.399018	0	S1PR1	0.364484	3.47e-107	MT-ND4L	0.420213	2.03e-241	TPI1	0.443095	6.44e-70	CPNE3	0.720335	5.25e-49	HMGB1	0.853182	2.98e-186	SNX29	0.727615	1.56e-18	LMAN1	0.577626	4.82e-120
S100A4	0.397879	1.3e-137	MEF2C	0.363803	7.7e-78	RNPC3	0.419479	7.65e-177	EPSTI1	0.440115	4.49e-31	SEMA4A	0.711595	1.26e-66	CCNA2	0.853053	3.5e-103	VASP	0.723213	5.03e-27	SDC1	0.577001	0
RPL36	0.394663	0	SELL	0.363411	5.73e-72	ZEB2	0.418973	4.62e-102	PRDX1	0.434476	4.07e-53	LCK	0.710569	7.92e-44	ANP32E	0.849119	1.98e-51	AP1B1	0.723159	4.08e-17	ERLEC1	0.576193	2.25e-168
RPS14	0.393868	0	CD52	0.360765	7.04e-148	OSBPL10	0.417707	6.5e-160	ARPC5	0.428273	1.58e-98	AFF2	0.710496	1.02e-86	TPX2	0.848177	2.49e-88	AC023590.1	0.72246	1.28e-28	PDIA6	0.569932	6.4e-127
RPL23A	0.392919	0	ZFP36L1	0.360362	1.22e-75	ATP8A1	0.416215	5.62e-128	HSH2D	0.423281	1.02e-28	OGG1	0.708756	6.62e-59	MACROH2A1	0.831258	9.15e-51	WAS	0.718668	5.63e-27	IGHV3-23	0.567618	3.59e-78
SCIMP	0.392745	4.4e-139	AL139020.1	0.357411	2.91e-109	PHC3	0.414377	3.17e-178	CMTM6	0.421973	2.6e-62	ACY3	0.706803	5.62e-61	TMPO	0.82672	2.77e-43	CD40	0.718595	1.88e-25	SPCS2	0.56346	2.78e-143
RPL7	0.392532	1.99e-256	SARAF	0.353183	1.49e-106	ARHGAP24	0.40962	2.71e-193	SLC2A3	0.421863	8.86e-28	RRAS2	0.703905	1.77e-42	RBBP4	0.819567	9.47e-53	QSOX1	0.717769	2.4e-21	TMEM59	0.557179	5.17e-162
BLK	0.391755	1.61e-99	BTG1	0.35029	6.62e-150	KANSL1	0.409618	8.53e-202	TSPO	0.420568	7.22e-70	ARPC2	0.697234	5.47e-112	RAN	0.81791	5.79e-94	CTSH	0.714373	3.03e-36	RPN1	0.548819	9.14e-147
ZFP36L2	0.391089	4.73e-116	HLA-DMB	0.349129	5.47e-46	BCL2	0.407596	5.67e-192	SUB1	0.418564	0.00222	RBBP4	0.694527	1.39e-49	CKS1B	0.8117	6e-49	ATP6V0D1	0.712726	1.76e-20	IFI6	0.545359	6.49e-45
RPL14	0.390605	0	KLF2	0.344316	8.06e-41	NPEPPS	0.403751	1.54e-181	THEMIS2	0.41274	1.77e-13	MAP4K4	0.693005	5.47e-36	DEK	0.809605	3.55e-49	RB1	0.711569	5.11e-19	PRDM1	0.545072	3.66e-170
RPS6	0.389723	0	TMSB10	0.341577	5.18e-254	DIP2B	0.403206	3e-153	PTPN1	0.412362	1.87e-33	DAAM1	0.69025	4e-41	KIFC1	0.809337	1.05e-107	SNX8	0.704899	2.29e-17	SRGN	0.540369	2.48e-118
RPS3A	0.389056	0	CDCA7L	0.341144	1.36e-59	MT-ATP8	0.400348	4.26e-181	TRABD	0.406706	5.16e-33	IL4R	0.689847	8.46e-34	MARCKSL1	0.809304	1.19e-29	BCL7A	0.703675	1.18e-19	CD63	0.534807	2.71e-121
NAP1L1	0.389046	6.76e-133	HLA-DRA	0.334238	4.05e-116	ZBTB20	0.399872	1.67e-181	EFHD2	0.406275	5.68e-61	RFC1	0.688872	4.08e-36	PCNA	0.804988	1.91e-53	SYT17	0.702571	5.03e-24	RPN2	0.527665	1.9e-121
RPL10A	0.386693	0	ZCCHC7	0.332983	6.56e-51	ZRANB2	0.399219	2.99e-214	LITAF	0.402642	1.3e-64	SRSF9	0.686235	1.89e-67	HMMR	0.803802	1.85e-80	CYRIB	0.702094	2.39e-22	IGHV3-7	0.527023	1.25e-34
RPL21	0.38659	0	CALHM6	0.332751	8.6e-57	TMEM131L	0.399157	8.92e-173	GAPDH	0.400572	1.72e-75	EPS15	0.681964	1.76e-40	FEN1	0.796357	1.41e-57	SLC15A4	0.699521	1.68e-14	MTRNR2L8	0.524588	3.23e-161
RPL37	0.386466	0	HLA-DOA	0.330417	1.93e-42	ZDHHC21	0.399014	1.8e-159	MT2A	0.40004	5.98e-21	TOX	0.681558	3.15e-48	DHFR	0.79465	1.31e-47	MYL12A	0.696635	2.66e-50	CHPF	0.524438	1.75e-301
RPS2	0.383972	0	RBM38	0.328651	3.8e-48	RESF1	0.398677	9.81e-220	GBP4	0.398482	8.79e-28	SEC14L1	0.681311	1.74e-38	DUT	0.784342	2.12e-49	MAP3K8	0.695853	5.69e-14	SPCS1	0.521792	1.85e-154
COMMD6	0.383695	9.62e-171	BLOC1S2	0.328486	1.28e-74	COBLL1	0.398529	2.37e-185	GSN	0.397795	1.64e-31	GCSAM	0.67878	2.33e-51	PKM	0.78054	6.56e-64	TPM4	0.694691	1.04e-27	CLPTM1L	0.520413	3.5e-144
RPL35A	0.381567	0	CLEC17A	0.327709	4.22e-60	USP15	0.39701	3.52e-200	CD99	0.394315	4.15e-69	CLIC4	0.678774	1.34e-37	CALM3	0.778321	4.15e-45	HDAC1	0.694592	4.21e-17	TXNDC11	0.519827	3.04e-152
UQCRB	0.380579	6.3e-173	HLA-DPA1	0.326452	1.03e-113	PPP1R16B	0.39438	1.82e-158	CLECL1	0.387252	1.75e-33	ATP8A1	0.677336	4.59e-42	GAPDH	0.77823	5.28e-162	ZYX	0.69416	1.25e-18	RGS1	0.517932	1.73e-42
FXYD5	0.38051	8.26e-172	SKAP1	0.324405	1.14e-85	TNRC6B	0.394324	1.33e-214	DRAP1	0.384328	1.47e-35	DEF8	0.677258	2.12e-50	RANBP1	0.776665	4.27e-41	SLC25A5	0.689107	6.6e-25	IGKV3-11	0.508479	1.2e-16
FCMR	0.380101	9.94e-145	AC119396.1	0.319035	1.39e-25	EML4	0.393251	2.2e-213	TAGLN2	0.383065	6.47e-92	BLOC1S6	0.676537	1.08e-36	YWHAH	0.773222	2.74e-40	CD180	0.682805	5.55e-21	IGLV6-57	0.502287	1.25e-88
PABPC1	0.379926	2.06e-217	HLA-DOB	0.317471	1.73e-40	OGA	0.393233	2.25e-211	BHLHE40	0.382615	1.26e-35	ACTR3	0.674573	3.45e-67	HNRNPAB	0.77131	2.04e-41	TMED8	0.68022	6e-15	LINC02362	0.495488	2.49e-232
RPS13	0.379318	0	LAPTM5	0.317122	1.29e-74	NFKBIZ	0.392588	3.58e-140	VIM	0.378144	1.26e-54	DHRS9	0.674535	3.72e-74	RFTN1	0.769673	6e-28	TACC1	0.674775	8.48e-11	HDLBP	0.486598	8.13e-135
SELL	0.379175	5.8e-125	CD83	0.316879	9.55e-40	UTRN	0.39171	1.58e-198	PSME2	0.374725	4.6e-34	FERMT3	0.672718	2.82e-42	CDCA3	0.767817	1.77e-90	WIPF1	0.673238	3.42e-18	IGKV3-20	0.486076	2.31e-38
RPL39	0.378669	0	LINC02397	0.316093	3.06e-38	MBNL1	0.391497	3.12e-239	RNF213	0.374393	1.85e-28	SNAP23	0.671434	1.57e-36	H1-4	0.765957	8.35e-52	LCP1	0.664696	1.11e-23	KRTCAP2	0.485184	1.01e-127
RPS16	0.377405	0	FOXO1	0.313902	6.27e-49	FCRL2	0.389125	4.6e-113	TPM3	0.371179	3.25e-139	TKT	0.669968	7.65e-40	ANP32B	0.760526	2.1e-66	SAMSN1	0.656187	1.28e-09	GSTP1	0.483392	4.16e-117
RPL27	0.37636	0	LAIR1	0.310358	5.11e-64	ANKRD36	0.388558	7.59e-145	KLF6	0.369734	3.5e-34	LYPLAL1	0.668075	7.16e-37	ASPM	0.760363	1.85e-66	FKBP1A	0.654792	4.97e-17	CD38	0.480692	4.64e-151
RPS28	0.374742	0	VAV3	0.310121	1.13e-37	FUS	0.388122	7.97e-233	MX2	0.369383	6.86e-32	PLEK	0.665297	1.75e-39	BIRC5	0.75971	6.25e-91	SPINT2	0.652308	1.12e-19	P4HB	0.477969	2.23e-110
RPL32	0.37464	0	RHOH	0.302642	7.04e-53	PDE7A	0.386598	2.37e-201	SLFN5	0.367665	5.3e-19	ASB13	0.662732	3.52e-81	H1-2	0.757067	4.61e-41	BID	0.652289	1.02e-18	SPAG4	0.475458	0
RPL11	0.374452	0	LBH	0.302227	4.89e-49	PCSK7	0.383265	1.33e-156	PLD4	0.367423	2.8e-38	PARP1	0.662129	9.74e-72	GSTP1	0.755012	5.11e-51	ATF5	0.647089	3.14e-17	TMED10	0.469544	1.43e-98
COTL1	0.374011	4.7e-150	TRBC2	0.302057	2.74e-48	RIPOR2	0.382475	1.4e-190	TMSB4X	0.367329	8.49e-230	AMFR	0.660106	2.93e-32	CBX3	0.754824	6.67e-44	DAAM1	0.645411	2.92e-14	IGKV1-5	0.46633	5.74e-27
RPL4	0.373739	0	NCK2	0.296413	1.12e-55	BANK1	0.38213	1.05e-157	RFTN1	0.363374	4.02e-22	POU2AF1	0.660008	1.81e-50	HMGN1	0.74787	1.46e-68	RASSF2	0.644638	2.6e-13	LMAN2	0.463974	9.94e-99
RPS27A	0.373012	0	ABRACL	0.295615	2.14e-56	TUG1	0.381728	1.09e-135	CTSC	0.360363	4.55e-28	DNMT1	0.657606	4.94e-32	PRDX1	0.745735	6.72e-62	ARPC2	0.644202	1.63e-48	SEC61G	0.462795	6.42e-74
CXCR4	0.372299	4.1e-150	LIMD2	0.294217	1.82e-69	ATF7IP	0.380402	1.52e-182	SYNGR1	0.360036	3.32e-24	PHF6	0.657311	2.86e-35	SNRPD1	0.744555	2.53e-39	PFN1	0.642008	1.12e-67	ELL2	0.461554	8.06e-144
CLECL1	0.370391	2.62e-152	PAX5	0.293072	1.87e-36	TTC17	0.378636	8.62e-177	PLSCR1	0.357103	3.28e-33	TMED8	0.655235	1.7e-35	LRMP	0.744139	1.11e-26	HMCES	0.639352	2.76e-12	IGHA2	0.460589	1.35e-24
CNPY3	0.370147	5.61e-104	RCSD1	0.292569	2.47e-52	GARS1-DT	0.37851	3.24e-122	IGHA1	0.355826	3.41e-10	SIAH2	0.654419	3.26e-36	COX5A	0.734066	6.01e-43	ABRACL	0.63661	1.36e-15	KDELR1	0.46017	2.19e-100
VIM	0.368498	4.27e-252	AC243960.1	0.285275	1.01e-46	NPIPB5	0.378093	1.17e-126	GPR25	0.353608	1.51e-12	SOCS1	0.653731	2.05e-39	CDKN3	0.73032	1.93e-78	AL079338.1	0.634741	3.96e-16	TXNDC15	0.455268	3.18e-143
ACP5	0.367035	4.03e-125	SEC62	0.284384	1.85e-55	CELF2	0.377331	6.44e-184	COX8A	0.353194	1.07e-54	BCAS4	0.651183	5.88e-33	TACC3	0.723276	3.63e-41	CYBB	0.634599	1.24e-18	IGLV2-14	0.450351	1.38e-25
UBA52	0.366057	0	TCTN1	0.283795	2.26e-36	NLRC5	0.37692	7.93e-139	CALM2	0.353054	1.62e-135	ARPC5	0.650641	8.12e-44	PRDX3	0.722046	2.32e-35	LINC02397	0.634311	1.33e-10	KDELR2	0.44764	4.6e-121
NOP53	0.366033	1.2e-129	SLC38A1	0.283114	4.75e-40	MAP4K4	0.374692	9.39e-188	AHNAK	0.3527	4.19e-30	TCEA1	0.648288	2.02e-64	KIF22	0.713904	1.03e-37	SH3KBP1	0.632126	2.77e-13	IGHG2	0.447327	5.45e-147
RPL19	0.363197	0	GAPT	0.282612	3.14e-38	MUC20-OT1	0.373795	2.43e-157	LIMK1	0.351688	1.38e-25	IGLL5	0.646955	2.55e-20	PGAM1	0.713373	1.43e-36	LILRB1	0.631049	9.77e-14	TMEM258	0.446643	5.11e-76
HLA-A	0.363192	0	CLEC2D	0.282138	9.04e-49	IL10RA	0.373544	1.03e-177	U62317.4	0.351189	6.14e-08	NIBAN1	0.645107	4.78e-60	RPA3	0.712015	4.84e-31	BASP1	0.630012	3.5e-15	IGHV3-48	0.438561	1.35e-29
PFDN5	0.363119	4.74e-308	LTA4H	0.282022	7.08e-57	NFAT5	0.368392	8.84e-135	MYL6	0.350303	6.99e-73	DCAF12	0.644674	2.18e-76	TPI1	0.71064	1.29e-47	SLC2A5	0.628062	1.91e-22	MAN1A1	0.436181	3.36e-161
RPL5	0.360153	0	SH3BP2	0.281229	9.43e-63	AKAP13	0.368281	1.81e-204	EIF2AK2	0.349345	1.71e-11	FKBP1A	0.640457	4.78e-33	H1-3	0.707776	1.43e-36	UQCRH	0.625922	1.03e-36	FNDC3B	0.427783	1.47e-222
HSP90AB1	0.358473	2.19e-164	IFNGR1	0.280969	9.11e-43	ASH1L	0.366931	3.93e-196	SCPEP1	0.349191	4.65e-40	HS2ST1	0.639578	2.02e-47	RGS13	0.707493	2.11e-37	NDUFA1	0.622914	1.27e-18	IGKV4-1	0.420724	9.2e-35
RPS18	0.357542	0	GCNT1	0.280764	2.1e-66	SPG7	0.364865	1.78e-167	CLIC1	0.346816	5.55e-87	GGA2	0.637104	5.48e-31	CENPW	0.706847	1.65e-68	RNF19A	0.615561	2.2e-13	LGALS1	0.408256	2.3e-47
RPL22	0.356827	6.12e-275	RPL26	0.279153	8.9e-44	MT-ND5	0.363215	8.46e-235	PARP9	0.343791	7.77e-18	SUGCT	0.632951	2.21e-58	IGLV3-25	0.706497	0.000207	SASH3	0.613348	1.54e-16	DNAJC3	0.408004	3.93e-113
GPR183	0.355308	6.88e-120	CD19	0.279129	1.09e-40	HNRNPH1	0.363204	5.56e-197	CAPZB	0.343012	3.38e-92	LINC00877	0.632225	4.61e-88	NCAPD2	0.705097	5.95e-37	PPP1R12A	0.610307	8.65e-14	SUB1	0.407168	9.43e-29
RPS11	0.355235	1.22e-281	CORO1A	0.277736	4.11e-48	SSH2	0.363063	1.14e-195	PFN1	0.342398	3.34e-159	ATP5MG	0.632145	1.27e-91	DDX39A	0.702488	4.09e-28	UBA1	0.608281	3.52e-15	IGKV1-9	0.396346	3.55e-45
HLA-DPA1	0.354792	1.64e-260	MARCKSL1	0.277555	1.32e-05	USP6NL	0.361679	7.19e-157	CD86	0.342166	7.74e-25	ABRACL	0.63165	4.11e-32	GCHFR	0.701349	8.73e-34	SWAP70	0.608095	1.59e-18	SELENOM	0.389186	2.04e-88
TMSB4X	0.3542	0	NSD3	0.273637	8.06e-44	RABGAP1L	0.361231	5.25e-150	FAS	0.340287	4.94e-18	LYPLA1	0.628195	1.42e-33	SYNE2	0.700314	1.78e-20	GCHFR	0.608072	1.08e-17	AC012236.1	0.386266	6.51e-115
HLA-F	0.353422	3.87e-101	ARHGDIB	0.271918	4.63e-56	MED13L	0.360107	3.4e-156	C12orf75	0.340195	3.71e-25	CAMK1	0.62438	6.73e-61	AURKB	0.699953	1.18e-87	RBM3	0.607062	3.83e-25	PDK1	0.385407	1.72e-106
H4C3	0.348704	1.35e-87	CEMIP2	0.267025	6.72e-43	RAB30-DT	0.359666	1.36e-116	TNFRSF13B	0.339026	1.53e-20	DYNLL1	0.620887	7.28e-43	ENO1	0.695208	1.19e-41	DYNLL1	0.605834	3.13e-14	IGHGP	0.38527	1.69e-55
RPS15A	0.348096	0	STX7	0.265998	1.21e-25	DMXL1	0.355593	1.56e-155	FAM107B	0.338432	1.61e-26	ACTG1	0.620694	1.35e-120	MCM3	0.692402	1.86e-29	CPNE3	0.604757	3.78e-12	DNAJC1	0.384347	2.21e-112
RPS8	0.346555	0	CD37	0.265709	9.26e-87	LPP	0.35346	6.35e-101	RAC2	0.338027	1.59e-128	ALOX5AP	0.620683	3.79e-36	ZWINT	0.69176	1.92e-79	QRSL1	0.60103	6.49e-12	UBE2J1	0.384049	8.31e-63
RPL12	0.345412	0	FAM126A	0.265595	2.78e-42	GPCPD1	0.35134	3.31e-160	LSP1	0.336604	7.77e-113	GMDS	0.617194	7.13e-37	MAD2L1	0.691137	2e-61	NEIL1	0.600076	5.24e-13	TRAM1	0.379311	1.84e-74
HLA-DPB1	0.343705	9.67e-206	CNN2	0.264651	1.29e-33	SNX29	0.351192	3.64e-147	TESC	0.335418	2.09e-23	PTTG1	0.615829	2.55e-47	S100A10	0.689109	8.32e-31	CUX1	0.597756	1.78e-12	OSTC	0.379073	8.24e-79
RPL37A	0.343571	0	TUBA1B	0.264283	6.04e-20	NIBAN3	0.350158	3.77e-152	HLA-DPA1	0.335047	8.53e-305	EZR	0.614119	7.18e-80	COX8A	0.683182	8.6e-46	FERMT3	0.597106	2.9e-14	PLPP5	0.378701	4.1e-104
SYPL1	0.341435	2.98e-88	SH3BGRL3	0.263244	6.79e-64	WSB1	0.348435	4.13e-179	TWF2	0.333041	5.96e-43	RABGAP1L	0.613246	4.11e-29	MRPL51	0.683013	3.56e-33	IMP4	0.596395	5.31e-12	ARF4	0.37825	4.79e-87
MYL12A	0.339689	5.48e-143	NOP53	0.261554	2.12e-52	CCDC88C	0.348416	1.74e-167	HLA-DRA	0.332355	0	TERF2	0.613179	5.6e-35	SRSF9	0.681922	3.81e-37	GRHPR	0.594988	7.74e-12	IGHV4-59	0.371567	8.26e-55
EIF3L	0.338297	5.82e-93	CSK	0.260754	1.91e-22	INPP5D	0.348149	1.07e-181	TSPAN33	0.331361	8.11e-42	BRWD1	0.611905	2.39e-28	SRSF3	0.681587	2.35e-29	CSTB	0.590114	6.18e-07	FCRL5	0.371467	3.28e-93
CD27	0.337552	6.56e-161	PLEKHF2	0.26064	7.07e-17	SMCHD1	0.346622	5.34e-176	TSC22D3	0.33079	1.9e-15	CD40	0.611366	9.16e-40	SNRPG	0.681476	2.53e-37	UGCG	0.588558	2.53e-14	MANEA	0.370544	8.58e-152
RPL36A	0.337549	1.14e-176	MTSS1	0.26043	1.18e-39	BIRC6	0.3458	1.18e-170	TLN1	0.33013	6.73e-59	ANP32B	0.610352	9.8e-47	FABP5	0.680458	9.28e-36	CAPZB	0.587893	3.6e-17	LY96	0.368762	5.31e-100
EIF3F	0.335748	3.89e-124	STAG3	0.259284	6.01e-15	AFF3	0.343258	4.82e-149	CFL1	0.329112	1.1e-151	TMEM131L	0.609488	1.65e-26	ATP5MC3	0.679941	2.05e-48	JPT1	0.587566	1.81e-10	TMED9	0.368038	1.15e-65
ITGB1	0.335147	7.8e-114	SESN1	0.258453	1.97e-49	ZNF721	0.34288	4.58e-161	NDUFS5	0.328464	6.66e-40	VPREB3	0.608894	5.21e-34	POMP	0.678764	6.84e-31	HCLS1	0.585022	1.6e-25	PHPT1	0.366111	2.9e-85
RPS7	0.335089	0	C12orf57	0.258297	1.39e-57	IKZF3	0.340873	1.9e-206	CTSB	0.328091	8.47e-41	CUL3	0.604775	5.67e-28	TFDP1	0.678405	6.74e-36	SRSF9	0.584942	4.64e-14	ERGIC3	0.365272	1.97e-81
NACA	0.331868	0	TREML2	0.258178	5.89e-68	MS4A1	0.340698	2.46e-90	PREX1	0.327288	4.93e-32	UBE2A	0.604424	2.79e-32	ARPC5	0.676573	2.27e-32	GSTP1	0.583901	2.53e-19	SIL1	0.363113	5.52e-149
RACK1	0.331715	0	RPL22	0.257987	5.67e-48	LINC00926	0.340553	3.69e-130	HOPX	0.326503	5.78e-14	TACC1	0.601183	6.08e-31	CDK2AP2	0.67654	3.33e-27	IGHE	0.581595	6.61e-17	IGHV3-33	0.362566	4.99e-15
EEF2	0.331241	1.07e-302	VPREB3	0.255722	3.24e-06	MT-ND1	0.338913	4.99e-182	IFIT3	0.326298	3.2e-22	NUGGC	0.598926	1.67e-59	C12orf75	0.676112	2.56e-31	CFL1	0.578089	3.76e-43	JSRP1	0.358737	2.24e-200
RPL17	0.33057	2.19e-108	BTK	0.253191	5.82e-28	MCOLN2	0.338173	5.06e-120	GABARAPL2	0.324653	3.88e-56	EAF2	0.598846	5.53e-22	HNRNPD	0.671016	7.89e-43	EZR	0.575937	1.68e-19	IGHV3-21	0.358534	1.26e-19
RPL29	0.329948	0	LYL1	0.25271	2.33e-18	STX16	0.336975	2.23e-114	GPR137B	0.324411	4.67e-26	DNAJC10	0.597663	1.02e-25	HSPD1	0.667547	3.95e-29	NUP62	0.575838	2.1e-13	IGHV4-39	0.357108	1.68e-32
FTH1	0.329416	0	ANXA6	0.250981	1.03e-40	RNF19A	0.336644	5.46e-162	TTN	0.323692	1.15e-15	METAP2	0.594493	4.49e-24	CDT1	0.666368	1.24e-63	LAT2	0.574168	1.21e-12	HSPA13	0.35594	4.26e-128
BTF3	0.328443	2.7e-185	ARMH1	0.250908	1.09e-38	BMP2K	0.335949	6.23e-140	UQCRH	0.323265	2.54e-42	PTPN18	0.593975	1.6e-29	ORC6	0.665583	1.09e-47	ACTR2	0.574032	5.57e-15	ISG20	0.352419	2.17e-45
RPL3	0.328369	0	STAP1	0.250654	1.14e-25	RBM5	0.335515	3.94e-129	LPXN	0.322967	2.63e-21	TASOR2	0.59342	1.08e-29	DYNLL1	0.665253	4.07e-30	IL13RA1	0.573414	7.28e-15	IGLV1-47	0.351946	6.04e-16
MS4A1	0.327784	5.43e-224	ANXA2	-0.25067	7e-56	PVT1	0.335503	3.71e-98	REEP5	0.321639	1.67e-16	IRF8	0.593103	5.02e-33	ROMO1	0.661955	3.45e-28	NECAP2	0.572891	1.21e-13	IGLV1-44	0.349299	5.36e-26
LAPTM5	0.327647	7.22e-167	MCOLN2	-0.25203	1.49e-59	MT-CYB	0.334923	1.84e-170	VOPP1	0.320816	6.79e-09	CPNE5	0.593079	2.8e-29	SHCBP1	0.658665	1.06e-56	ACTR3	0.571417	3.96e-18	MEI1	0.346987	9.85e-127
RPS24	0.326923	0	NEK6	-0.25442	2.8e-72	HNRNPU	0.334129	1e-225	ANXA2	0.320468	3.13e-28	CD22	0.588487	1.06e-23	ASF1B	0.656461	2.03e-65	FAM3C	0.570212	4.08e-15	SEC61A1	0.344334	1.23e-97
RPL18	0.326243	0	SSR4	-0.25733	2.47e-19	CREBZF	0.334046	2.85e-179	NCR3	0.320178	1.97e-29	STMN1	0.584801	3.62e-20	SMARCA4	0.654625	4.26e-26	ERP44	0.569553	5.9e-11	RABAC1	0.337633	7.98e-82
FCRLA	0.326204	1.35e-69	IGHA2	-0.26132	1.32e-49	WDFY4	0.333159	2.8e-161	MCL1	0.319551	6.37e-22	HDAC1	0.583858	6.7e-27	ATP5MF	0.650522	3.69e-37	ARL2BP	0.56814	2.5e-11	CREB3L2	0.336165	1.55e-118
FAU	0.325474	0	UBE2J1	-0.27147	1.12e-39	KDM4C	0.332646	6.33e-160	IGHG2	0.319521	1.35e-15	MEF2B	0.577458	2.92e-67	NCAPG	0.650495	8.55e-81	TM9SF2	0.567819	1.78e-11	SRPRB	0.331659	1.76e-112
LINC01857	0.32477	8.15e-46	TEX9	-0.27395	5.38e-106	MT-CO1	0.331884	5.8e-128	RAB11FIP1	0.318588	1.08e-19	RASL11A	0.577224	1.24e-48	CARHSP1	0.647811	4.16e-31	UBE2N	0.566061	2.41e-11	TMEM208	0.331641	1.37e-102
COX7C	0.323001	3.81e-193	CTSH	-0.27456	1.33e-41	ST8SIA4	0.331634	1.28e-130	SEMA7A	0.318049	4.79e-21	MCTP2	0.575854	8.96e-26	SMC2	0.647157	1.22e-36	ARPC5L	0.563298	3.23e-13	DNAJB11	0.331349	6.15e-110
RPL24	0.322998	0	SSR3	-0.27808	1.11e-27	NSF	0.330941	2e-129	TAP1	0.317978	2.44e-29	CCDC69	0.575836	9.46e-27	CLSPN	0.643067	3.15e-68	STX12	0.562483	1.38e-16	AQP3	0.329432	1.2e-131
CHCHD10	0.321738	1.12e-129	CXCR3	-0.27815	1.58e-76	SHPRH	0.329645	2.89e-118	ARL6IP5	0.316319	8.8e-100	SPI1	0.57227	4.62e-21	RMI2	0.642647	7.96e-38	MAP2K1	0.562444	1.48e-12	ADA2	0.329216	8.24e-88
RPS9	0.320589	0	AHNAK	-0.28901	1.89e-40	LUC7L	0.329583	7.24e-122	C9orf16	0.311555	4.99e-55	PRKCD	0.570902	1.04e-28	NAA38	0.63981	8.15e-24	AL591684.2	0.561294	4.25e-16	DUSP5	0.327311	1.4e-107
EIF3E	0.320143	1.12e-109	ZBTB38	-0.29003	6.99e-76	CCNL2	0.329514	2.45e-157	ARPC2	0.311416	4.34e-95	SERF2	0.570177	2.11e-182	RAC1	0.63656	1.25e-27	CD38	0.560986	9.81e-09	TMED2	0.326075	5.32e-72
RPL23	0.320135	1.46e-148	CCDC50	-0.3022	1.21e-30	WASHC4	0.328988	4.46e-175	NAPSA	0.311105	5.28e-46	ERP44	0.569711	2.61e-29	SLBP	0.636291	5.54e-26	HRK	0.560782	1.16e-27	SEC14L1	0.319438	3.03e-108
SYNGR2	0.319079	3.55e-124	IGHG4	-0.30715	1.15e-58	MTRNR2L12	0.328827	4.06e-169	ITGB2	0.310902	3.62e-57	ZNF106	0.569637	1.77e-21	HMGB3	0.634518	5.89e-68	AC025279.1	0.5603	8.64e-11	SLC44A1	0.319382	4.96e-117
RPS15	0.318886	0	PRDX4	-0.30896	3.98e-30	MLLT6	0.326656	5.19e-143	MYL12B	0.310292	1.96e-92	RBM6	0.568533	3.43e-23	COX17	0.634375	1.66e-26	NEDD4L	0.559914	3.58e-14	TPST2	0.317102	2.88e-83
TCF4	0.317758	2.57e-56	BHLHE41	-0.31225	8.45e-81	LINC00342	0.326332	6.38e-82	OAS3	0.308936	6.17e-18	GAPDH	0.567556	2.56e-103	TUBB2A	0.631616	3.01e-52	MSI2	0.559101	1.37e-12	IGHV4-34	0.310496	9.52e-11
PTPN6	0.317713	8.69e-85	SRGN	-0.31438	4.45e-37	NUFIP2	0.325893	3.5e-158	CXCR3	0.307734	2.77e-16	PRDX1	0.564359	1.3e-46	STAG3	0.63049	5.33e-18	CHCHD7	0.558175	8.42e-08	SPATS2	0.309836	1.69e-91
SIT1	0.317641	1.41e-71	SELENOM	-0.32391	8.9e-78	MARCHF6	0.324475	6.21e-145	GBP1	0.305271	3.08e-24	YWHAB	0.560252	9.56e-53	GCSAM	0.625521	1.24e-25	MYH9	0.557209	1.62e-10	TP53INP1	0.308035	1.97e-41
HLA-E	0.31617	7.95e-279	VOPP1	-0.33008	6.2e-55	RBM6	0.323213	8.62e-163	JUND	0.30443	2.59e-38	SWAP70	0.558693	9.92e-29	ANAPC11	0.622513	1.51e-23	PLEKHO1	0.55071	3.26e-10	CKAP4	0.306918	2.06e-127
SOD1	0.315818	1.12e-103	ITM2C	-0.33063	2.29e-51	NIN	0.322503	2.36e-157	ATP6V1F	0.301826	6.09e-59	LIMS1	0.557638	4.7e-32	UBE2J1	0.621688	7.26e-23	GNA12	0.550488	2.14e-11	ARSA	0.30576	3.7e-116
ZFP36L1	0.315456	6.49e-101	SSPN	-0.33249	7.27e-111	RBM33	0.320956	7.4e-147	CD44	0.301582	7.27e-42	ODC1	0.556314	6.01e-32	ARPC2	0.618774	6.61e-52	RAN	0.550221	2.79e-14	GAS6	0.305595	3.89e-199
ARHGDIB	0.315425	4.92e-128	VIM	-0.3326	3.31e-64	CR1	0.320559	8.95e-116	IL18BP	0.301399	1.47e-23	CAPZB	0.555769	5.15e-32	YWHAQ	0.618588	4.27e-24	HOMER2	0.549368	8.77e-17	NANS	0.30247	4.37e-126
RAC2	0.315181	1.28e-154	CD82	-0.33571	1.45e-56	SESN3	0.320406	3.51e-176	RABGAP1L	0.300194	6.24e-15	LSM14A	0.555546	1.62e-24	NASP	0.618348	7.56e-22	RBBP4	0.547288	1.43e-11	IGKV3-15	0.302185	7.45e-13
UBXN1	0.314076	5.87e-84	GRN	-0.3434	1.41e-61	PNN	0.320389	7.9e-205	CD164	0.297979	2.24e-48	ITSN2	0.55121	1.71e-23	MCM4	0.615473	1.48e-45	TESC	0.545246	3.05e-16	AC078883.1	0.301652	1.9e-124
RPL6	0.313723	0	SCIMP	-0.35553	8.35e-88	MT-CO3	0.31898	7e-136	FLNA	0.297902	2.3e-41	H2AZ2	0.548968	2.72e-27	SYNC	0.613265	3.16e-21	HTR3A	0.545188	5.97e-21	TIMP1	0.301551	2.63e-68
RPL28	0.3136	0	MZB1	-0.35705	3.45e-25	MKLN1	0.318627	3.46e-137	NIBAN1	0.297873	7.11e-10	WDR1	0.548346	6.22e-25	PHF19	0.612296	4.57e-49	SYNGR2	0.544033	1.29e-28	GMPPB	0.296107	9.41e-103
COX4I1	0.312552	1.19e-196	IGHG3	-0.36193	9.25e-35	ZNF506	0.318062	1.89e-123	FTH1	0.296807	7.93e-189	CAMK2D	0.546627	1.76e-21	MND1	0.611684	4.61e-78	TMEM123	0.542528	4.61e-11	IGHV3-30	0.295899	1.55e-40
RPL13	0.312422	0	HERPUD1	-0.37133	7.09e-53	ITGA4	0.317699	1.31e-194	BCAR3	0.296688	1.92e-13	RGS10	0.5459	1.63e-27	RBBP7	0.610665	4.77e-24	SH3BGRL	0.542266	7.76e-15	DDOST	0.29577	8.6e-57
RPL7A	0.312269	0	NEAT1	-0.38112	4.91e-41	TRIM38	0.317636	1.62e-182	HLA-DMA	0.295882	3.43e-102	ALDOA	0.545538	9.15e-23	H2AC11	0.610446	3.29e-28	PALM2AKAP2	0.54067	1.6e-09	ALG5	0.295049	1.38e-104
TOMM20	0.312059	4.06e-99	FKBP11	-0.38239	1.13e-41	RBM25	0.317456	6.66e-204	SAMHD1	0.295697	1.98e-16	CDV3	0.544824	3.88e-30	AURKA	0.609591	1.29e-53	PCED1B	0.540099	1.13e-09	ICAM2	0.29404	5.85e-94
H3-3B	0.311991	9.27e-162	XBP1	-0.39204	6.49e-31	DOCK8	0.317374	1.42e-202	HIGD2A	0.295443	2.51e-56	TBC1D1	0.544133	2.22e-20	ATP5F1C	0.609264	3.39e-22	UBE2J1	0.538146	6.19e-06	NEU1	0.291544	1.07e-112
RSL1D1	0.310875	8.46e-83	ITGB1	-0.39925	1.6e-90	PNISR	0.31675	9.47e-207	OAS2	0.295086	5.21e-17	MME	0.543891	2.05e-50	TCL1A	0.608574	1.52e-13	CALM3	0.537831	1.62e-08	DERL1	0.291346	6.64e-85
EIF4B	0.309831	5.36e-84	MARCKS	-0.39943	6.5e-97	CLK1	0.316608	1.75e-143	CYTIP	0.294349	4.99e-07	ACAP2	0.543123	8.37e-20	PRDX6	0.608067	1.33e-24	SEPHS2	0.537316	1.21e-10	CD27	0.2849	7.16e-41
LSP1	0.309194	5.73e-142	SEC11C	-0.40042	1.76e-51	JMJD1C	0.315238	1.79e-202	GBP2	0.293726	3.3e-11	GPR18	0.542679	4.52e-19	NCAPH	0.607047	3.56e-68	FUCA1	0.537276	1.39e-11	SLC3A2	0.282544	8.7e-60
CAPG	0.309073	6.99e-115	CLECL1	-0.41766	6.05e-131	MT-ND2	0.312751	3.34e-160	PEA15	0.292413	3.45e-17	LSM10	0.541199	5.73e-24	PARP1	0.604464	6.37e-33	RGS9	0.535203	4.54e-23	CALR	0.282329	1.77e-34
METTL8	0.308994	4.51e-92	DERL3	-0.42443	3.39e-40	DOCK10	0.312699	2.63e-152	ARF6	0.292393	1.66e-40	SEL1L3	0.538907	3.43e-26	UBE2T	0.604245	7.46e-45	NFIL3	0.534729	3.44e-16	TECR	0.280681	3.39e-75
RPL8	0.308838	0	IGHG2	-0.43761	1.76e-94	ANKLE2	0.312547	7.79e-137	IFI44	0.292034	1.5e-11	MKNK2	0.538569	4.64e-21	EIF5A	0.603824	4.6e-33	ATP2B1	0.533955	3.92e-12	FNDC3A	0.279818	1.38e-66
CCNI	0.308445	2.78e-105	LINC01781	-0.47324	3.96e-152	TPD52	0.312473	9.24e-138	ACTG1	0.291963	3.27e-129	HMGN2	0.536475	3.29e-34	RBX1	0.602908	3.18e-24	NSMCE1	0.533425	1.8e-10	HYOU1	0.277494	9.65e-94
MARCHF1	0.306286	4.78e-83	LGALS1	-0.57327	3.93e-132	SNX13	0.312279	1.04e-96	NDUFB2	0.291455	5.93e-38	ACTR2	0.534093	2.55e-28	LSM4	0.602766	1.55e-21	UVRAG	0.532423	4.6e-10	IGLV1-40	0.277003	7.18e-10
CTSZ	0.30507	3.17e-77	AIM2	-0.61221	4.14e-212	UTY	0.312009	8.12e-97	MYL12A	0.290842	3.48e-137	PELI1	0.53407	4.64e-27	BUB3	0.600988	2.81e-21	TCEA1	0.526424	2.19e-11	SELPLG	0.271836	1.31e-77
CD44	0.303677	1.12e-79	JCHAIN	-0.65343	7.41e-58	JPX	0.312001	6.76e-144	GSTK1	0.29077	4.56e-49	SELENOT	0.531291	2.75e-26	HNRNPA3	0.598326	6.75e-30	LRRK1	0.526264	6.14e-09	TXN	0.270431	3.3e-92
EIF4A2	0.302991	5.76e-95	TNFRSF13B	-0.65796	1.53e-214	ANK3	0.310128	2.17e-110	CDC42	0.290721	8.78e-61	USP34	0.527802	2.48e-20	NUF2	0.59785	3.73e-51	RGS13	0.525982	3.13e-14	DAD1	0.266975	5.14e-40
EEF1A1	0.301118	0	IGHG1	-0.74614	8.18e-142	PSMA3-AS1	0.309893	5.96e-126	EMP3	0.290567	1.55e-26	SMIM14	0.527723	3.58e-27	KNL1	0.59654	3.4e-48	HVCN1	0.525825	4.01e-14	ATF5	0.266861	1.08e-38
RESF1	0.299236	2.3e-64	CD27	-0.79738	0	USP24	0.309205	3.87e-138	COX5A	0.290259	1.94e-18	SYVN1	0.527428	3.62e-18	IGLV2-11	0.59522	0.029025	GYPC	0.525343	1.44e-11	IGLV2-23	0.265566	1.61e-12
RPS4X	0.297289	0	IGHA1	-0.79823	1.16e-231	MATR3.1	0.307509	2.33e-129	MOB1A	0.290198	1.9e-53	EIF3A	0.527038	8.57e-23	PFN1	0.590805	1.41e-81	VCL	0.52355	6.43e-10	HSD17B8	0.262788	3.73e-96
SMARCB1	0.297187	2.94e-61				SNRNP70	0.307489	8.49e-178	CTSZ	0.289571	4.6e-101	SSBP2	0.526987	8.43e-24	HDAC1	0.589598	1.15e-18	CRACD	0.523244	1.25e-31	STT3A	0.261815	1.27e-81
SSPN	0.297078	3.47e-109				CHD2	0.30667	2.7e-180	TMSB10	0.289189	2.46e-142	CSK	0.526301	6.45e-22	MYBL1	0.58926	5.5e-44	ACTB	0.521831	1.79e-47	SLC35B1	0.259263	4.28e-95
SP110	0.296349	5.12e-66				ANKRD10	0.305624	5.19e-143	ACTB	0.288647	3.81e-204	PLEKHA2	0.525781	3.27e-17	CBX5	0.589225	9.25e-21	WWC3	0.521092	9.72e-11	TMEM205	0.258021	2.39e-101
TPT1	0.295135	0				BTAF1	0.305518	7.02e-104	LAP3	0.288521	2.08e-16	IGHV5-78	0.525424	4.62e-17	SNRPB	0.589129	3.19e-25	CAP1	0.52015	3.32e-14	CLK1	-0.25026	7.82e-107
EIF3H	0.294804	1.72e-80				XPO1	0.304073	1.74e-147	SOX5	0.287886	8.63e-13	MRPS36	0.524668	7.5e-25	AC011603.3	0.588777	2.34e-31	RHOA	0.517821	4.31e-26	RTCB	-0.25028	6.59e-110
GPX4	0.294715	4e-88				TGOLN2	0.303697	1.94e-208	GPR82	0.285789	7.21e-21	CAPZA1	0.522156	4.53e-19	GINS2	0.588141	7.42e-52	SCIMP	0.516413	2.87e-08	ITPR2	-0.25032	8.68e-85
SLC25A6	0.294177	8.57e-150				PPP1R10	0.303622	5.03e-163	SP110	0.285603	8.81e-53	LHFPL2	0.521538	3.4e-34	LCP1	0.58791	1.61e-29	CIITA	0.514703	1.42e-10	TRMT10C	-0.25035	7.93e-97
RPL35	0.29407	0				MICAL3	0.303591	1.47e-125	ATP6V0E1	0.285466	4.54e-65	SYK	0.521259	1.16e-17	SFPQ	0.587245	7.63e-23	CDKN2C	0.511849	1.38e-20	EP300	-0.25062	1.18e-109
CCDC50	0.293761	8.5e-85				DMTF1	0.303227	5.3e-119	PLEK	0.285086	7.37e-31	UBE2R2	0.52099	3.45e-19	ERH	0.584528	2.04e-26	CD86	0.511686	2.19e-10	KLF12	-0.25062	3.26e-83
TPM3	0.292449	1.36e-88				PLCG2	0.303216	4.03e-164	DYNLL1	0.28399	1.89e-19	ISG20	0.520261	4.17e-30	CCT5	0.583683	3.63e-21	ARPC3	0.511356	1.67e-35	RBMS1	-0.25071	1.14e-75
CNBP	0.291712	2.92e-113				CCNT2	0.302889	2.18e-131	RUNX2	0.283788	1.85e-11	RPRD1B	0.519544	4.63e-35	RAD21	0.582987	2.06e-23	DENND3	0.510719	5.8e-08	SAMSN1	-0.25083	4.92e-102
CXXC5	0.291445	9.95e-51				FRYL	0.302746	3.06e-133	GPR34	0.282954	7.19e-14	NSMCE1	0.518646	1.89e-26	MDH1	0.582142	1.56e-21	CDCA7	0.507421	3.35e-14	CTSA	-0.25083	5.76e-141
ACTB	0.289756	1.38e-209				AVL9	0.301606	3.39e-101	SMIM14	0.282373	8.97e-56	SNX5	0.518325	1.19e-18	CFL1	0.582091	6.14e-67	ITPR1	0.506024	4.07e-06	PSMG2	-0.25092	1.79e-173
RPL15	0.289073	0				LINC-PINT	0.301587	1.94e-83	RHOA	0.282325	1.39e-87	PXK	0.517403	3.47e-16	GRHPR	0.579506	4.94e-19	GMFG	0.505256	2.6e-11	AKIRIN2	-0.25097	7.12e-121
TNFAIP8	0.288636	3.24e-57				HUWE1	0.300788	9.96e-139	IVNS1ABP	0.2812	1.7e-17	CD180	0.51717	1.67e-14	DTYMK	0.577998	1.62e-32	SEL1L3	0.504767	1.17e-15	RNF41	-0.25098	1.25e-79
BTG1	0.288625	2.57e-113				DGKD	0.300426	1.75e-120	VAMP5	0.281139	2.62e-15	LAMTOR5	0.516798	4.46e-22	RALY	0.575945	3.33e-22	LPP	0.504227	3.39e-05	PCED1B	-0.25108	3.83e-111
ID3	0.288591	4.01e-53				DYNC1H1	0.300275	3.88e-159	HCK	0.281049	1.18e-16	HLA-DMB	0.516415	1.71e-20	ATP5PF	0.575566	1.53e-27	CLIC4	0.503552	1.38e-07	RSBN1	-0.25109	1.61e-99
S100A6	0.288439	2.23e-102				OGT	0.299831	1.62e-177	HLA-DQA2	0.279424	1.23e-22	GSTP1	0.516265	4.57e-30	DAZAP1	0.575537	3.99e-21	CD84	0.502731	7.31e-10	UPF3A	-0.25124	1.13e-97
TUBB	0.287856	2.22e-60				IKZF1	0.299197	1.26e-202	LAPTM5	0.276871	1.46e-169	CSTB	0.51612	1.78e-33	NDUFB3	0.573416	1.4e-19	ARPC1B	0.501129	6.11e-12	KHDRBS2	-0.2513	1.55e-56
PPDPF	0.287367	7.52e-95				ARHGAP15	0.298212	8.51e-186	BASP1	0.275465	7.18e-34	FAM3C	0.514853	3.08e-21	CCDC167	0.572971	2.8e-23	GCA	0.50065	0.000114	RBX1	-0.25141	6e-201
SP140	0.287305	4.99e-62				SUGP2	0.296542	1.17e-107	ANXA4	0.275172	1.78e-16	RNF144B	0.514696	1.87e-34	MCM6	0.572775	8.77e-30	EIF1AY	0.500219	2.46e-06	PRR13	-0.25144	5.88e-123
GPSM3	0.287022	2.45e-77				MT-CO2	0.296342	7e-155	ZYX	0.275095	1.04e-28	TPM4	0.512535	2.06e-22	LSM3	0.571444	4.75e-20	PRPSAP2	0.499644	1.18e-09	LYPLA1	-0.25146	2.72e-134
RPS5	0.285709	2.95e-303				ZNF638	0.295034	1.88e-153	FBXO6	0.274794	2.51e-12	WIPF1	0.511069	1.61e-23	ILF2	0.570848	2.71e-21	LAGE3	0.499616	4.26e-07	TRPM7	-0.25147	5.41e-85
RPL18A	0.285141	0				PPP3CA	0.29456	7.73e-125	SELENOW	0.274264	2.24e-36	FGD6	0.508823	4.23e-33	MPC2	0.566993	1.36e-22	SELENOT	0.498903	5.53e-11	IGBP1	-0.25157	3.59e-165
CD99	0.284991	2.63e-95				ARIH1	0.293921	8e-146	PARP15	0.272229	3.25e-34	PKM	0.507948	1.19e-27	HJURP	0.566769	9.4e-67	CORO1A	0.498858	5.83e-31	NDUFB1	-0.25199	1.77e-130
RNASET2	0.28491	4.65e-87				NUTM2A-AS1	0.293597	3.67e-155	MCOLN2	0.271984	3.47e-15	COX5A	0.506738	7.38e-29	CENPU	0.566228	4.4e-49	MCTS1	0.498785	7.12e-08	SCP2	-0.25222	1.38e-178
ZBTB7A	0.281795	1.58e-58				ATR	0.293349	2.49e-101	CALM3	0.271502	3.13e-24	TOP1	0.505808	3.12e-19	BUB1	0.564711	9.92e-59	GRAMD1C	0.497399	7.56e-09	NEK9	-0.25271	1.07e-84
RPL41	0.281564	0				IQSEC1	0.293255	3.12e-127	SEMA4D	0.271499	7.67e-07	SYNC	0.505182	4.96e-19	PKMYT1	0.564676	2.92e-61	CLTC	0.495706	2.28e-06	RYK	-0.25288	1.73e-74
PKM	0.28112	1.53e-75				CCDC50	0.293143	5.14e-150	FUT8	0.269773	1.02e-08	CORO1A	0.504394	8.21e-46	BANF1	0.564609	8.22e-19	PAPOLA	0.494574	2.09e-06	HLA-B	-0.25303	3.86e-295
AHNAK	0.280972	2.41e-67				PRKCB	0.293141	1.12e-149	SEPTIN6	0.269771	8.69e-48	E2F5	0.504062	6.84e-15	ALDOA	0.563991	7.27e-19	STAT6	0.493511	1.74e-07	LRCH3	-0.25318	6.19e-83
ACTG1	0.280381	7.56e-151				GSAP	0.29296	7.25e-126	JPT1	0.269594	6.34e-31	FYTTD1	0.503495	2.5e-23	ELL3	0.562491	2.54e-18	CAPZA1	0.492207	1.84e-10	KATNBL1	-0.25323	2.1e-89
EIF3K	0.280042	4.23e-110				BDP1	0.292519	9.73e-148	MGAT4A	0.268845	1.63e-07	ROMO1	0.503419	1.01e-20	UHRF1	0.562022	3.24e-65	MILR1	0.491322	3.23e-13	TNF	-0.25333	1.49e-50
ATP5MC2	0.279643	3.83e-140				AHNAK	0.291835	1.68e-121	RBCK1	0.268792	4.03e-31	ZNF608	0.502049	8.32e-41	LSM5	0.561383	1.02e-17	CNN2	0.490261	4.55e-10	NSL1	-0.25341	2.83e-104
PSMB9	0.27956	9.2e-110				MYCBP2	0.291778	3.3e-200	ITGB1	0.268226	1.54e-11	SNX3	0.501983	2.09e-23	PPP1CA	0.560724	1.82e-29	MPV17L2	0.48822	7.81e-13	RAD23A	-0.25346	3.47e-166
TLR10	0.279543	2.41e-59				MT-ATP6	0.290326	3.19e-141	LCP1	0.267656	5.53e-77	ZFAND6	0.501249	1.01e-16	MCM5	0.559601	7.13e-16	RHOH	0.487938	7.03e-10	RTF2	-0.2535	1.09e-136
TMEM109	0.279284	2.3e-68				RALGAPA1	0.290048	5.83e-117	MIR155HG	0.267056	6.62e-09	PFN1	0.501128	2.75e-63	NSD2	0.559514	2.61e-27	OSTF1	0.486911	1.95e-06	ANKRD49	-0.25352	4.32e-68
CORO1A	0.276688	2.47e-126				CFLAR	0.289932	2.22e-175	IFIT1	0.266814	2.99e-18	LIMD2	0.500623	2.79e-52	ATP5IF1	0.558253	4.86e-25	TMSB4X	0.486662	1.31e-35	GGA1	-0.25355	1.32e-72
CD1C	0.276382	7.97e-44				USP34	0.289262	3.94e-158	GBP5	0.265714	7.76e-05	RTRAF	0.49788	2.25e-23	HOPX	0.557634	2.79e-18	SFT2D1	0.483016	7.27e-07	NFATC3	-0.25365	5.24e-93
CIB1	0.27634	3.06e-69				MRNIP	0.288834	1.79e-98	TCIRG1	0.265299	5.56e-20	LAT2	0.497157	6.55e-16	KIF2C	0.556392	2.54e-61	DHRS9	0.482751	1.91e-14	PSMD4	-0.25366	2.37e-168
RPS19	0.27541	0				PIP5K1A	0.288744	9.64e-88	ARPC5L	0.264367	5.41e-39	CDK2AP2	0.496924	5.96e-21	GNG5	0.555881	3.2e-21	MSL3	0.482274	4.66e-08	MYO1E	-0.25402	2.12e-39
RPS26	0.274815	1.51e-269				MARF1	0.28867	8.58e-151	NBEAL2	0.264043	2.04e-11	ZFAND4	0.496213	2.67e-37	VDAC1	0.555683	2.71e-17	NLRP4	0.47968	2.51e-21	PRKAA1	-0.25406	5.92e-97
RPLP1	0.27446	0				SCAF11	0.288023	6.96e-194	EBI3	0.263623	1.71e-06	MTMR14	0.495792	1.46e-15	ACTR3	0.555645	8.83e-27	MFHAS1	0.478081	6.87e-12	JPT1	-0.25434	9.07e-183
PPIA	0.273327	4.96e-159				SRSF11	0.287846	4.3e-209	DUSP4	0.26242	2.13e-05	A4GALT	0.495713	3.07e-56	GOT2	0.554414	8.77e-20	CRTAP	0.477021	0.000611	ZNF430	-0.25453	3.16e-105
TRAF3IP3	0.273232	4.53e-44				FCRL1	0.287003	7.46e-125	PSMB3	0.261701	4.52e-34	HCLS1	0.495581	1.72e-31	NUDT21	0.554002	2.62e-19	ZNF608	0.474507	1.79e-11	MDH1	-0.25454	5.84e-168
TMA7	0.273108	4.86e-95				SETX	0.286568	7.66e-168	SLC4A7	0.261612	1e-10	PDIA4	0.494909	2.89e-24	SNRNP25	0.552978	2.42e-24	TERF2	0.474313	5.82e-06	SEPTIN2	-0.25454	1.39e-157
HNRNPA1	0.272642	5.35e-93				RUNX1	0.284905	4.58e-117	VAMP8	0.261203	5.16e-54	MYBL2	0.494091	8.86e-33	SLC25A3	0.552904	7.84e-32	ESYT1	0.474169	3.4e-07	OSBPL10	-0.25473	4.44e-49
NSA2	0.271971	4.4e-61				SECISBP2	0.284533	5.69e-162	YWHAZ	0.260802	5.44e-82	GYPC	0.494023	6.66e-27	YBX1	0.551622	1.42e-42	MTMR14	0.473581	8.99e-08	ATG12	-0.25473	9.62e-115
ST13	0.271748	4.46e-64				STAMBPL1	0.284213	2.38e-90	ATP6V0D1	0.260643	1.7e-28	ATP5MC3	0.493845	1.35e-26	H3C3	0.550679	2.97e-54	SNAP23	0.473341	6.83e-08	EIF6	-0.25494	7.92e-169
CALM2	0.271507	6.73e-88				BRAF	0.283049	1.03e-101	HLA-DPB1	0.259128	1.29e-182	MYO9A	0.492373	6.1e-30	CLTA	0.550615	2.48e-18	NDUFB11	0.471126	5e-09	TLE3	-0.25512	9.34e-96
PTMA	0.270515	1.32e-258				ARID5B	0.282641	1.03e-129	BRK1	0.258684	6.3e-60	CTSH	0.4922	8.4e-30	CCT8	0.55001	5.98e-17	BTG1	0.469587	1.5e-24	KPNA4	-0.25521	2.06e-131
HIGD2A	0.268722	1.1e-88				ZMYM2	0.281894	7.93e-135	SYNGR2	0.25809	8.41e-86	HMGB1	0.491408	3.99e-41	CALM2	0.54981	4.56e-41	PLEKHA2	0.468863	0.002591	LINC01215	-0.25534	8.88e-57
RPL26	0.268659	1.69e-287				MAML2	0.280667	1.82e-127	UQCR11	0.257245	9.95e-46	MOB1A	0.489629	1.7e-20	EZH2	0.547868	9.51e-34	IDH3G	0.4687	6.32e-09	CGGBP1	-0.25536	1.06e-107
NCR3	0.267236	3.86e-68				ANKRD11	0.280377	4.38e-160	SFT2D2	0.257224	2.66e-16	MBD2	0.487014	5.17e-13	CKAP2	0.547716	3.03e-22	GLB1	0.468285	3.48e-10	ADH5	-0.25549	7.82e-143
RIC3	0.267162	1.02e-44				TRIM22	0.279965	2.21e-155	CYTOR	0.257177	0.013022	CYB5R3	0.485911	8.73e-21	BRI3BP	0.547524	2.13e-18	TXNL4A	0.467221	5.88e-06	CYTH4	-0.2555	4.69e-90
ALOX5	0.267124	2.66e-52				FGD2	0.27943	1.11e-149	IFIT2	0.257063	7.26e-22	SH2B2	0.48482	2.48e-17	FAM107B	0.547129	4.96e-20	TRIR	0.466435	1.21e-09	RAB1B	-0.25553	1.54e-144
HNRNPDL	0.265849	5.85e-51				FOXP1	0.279398	1.2e-126	S100A6	0.255527	1.35e-24	HDAC7	0.484701	4.07e-22	SIVA1	0.547015	3.25e-16	SYNC	0.465582	0.000276	SRSF4	-0.25554	2.41e-137
TAGLN2	0.264549	2.5e-73				PHTF2	0.279048	5.43e-122	PKIG	0.254826	1e-27	SYPL1	0.48469	1.23e-17	NUCKS1	0.546943	1.22e-21	COX6A1	0.465178	1.28e-13	SLC25A1	-0.25572	6.25e-128
GRN	0.263857	1.42e-84				EPM2AIP1	0.278076	3.97e-128	MTHFD2	0.253783	0.000265	MDFIC	0.484282	3.27e-15	PSIP1	0.544668	1.42e-17	HUWE1	0.464599	2.94e-06	NSUN5	-0.25589	4.43e-86
RPL10	0.263483	0				AC004687.1	0.27791	2.18e-129	RHOG	0.250648	6.51e-49	BIK	0.482821	1.12e-46	DLGAP5	0.544638	3.43e-58	LSM10	0.463852	4.49e-06	IARS2	-0.25601	3.61e-119
FUS	0.263034	2.89e-41				MEF2A	0.277348	5.4e-143	UBE2N	0.250551	2.01e-25	RBX1	0.482752	6.6e-21	RRM1	0.543958	7.09e-24	TAF10	0.45994	1.15e-07	GADD45B	-0.25604	4.77e-89
ANKRD12	0.262868	1.46e-52				STK17A	0.276929	5.08e-174	TRAPPC1	0.250037	5.23e-40	CD53	0.482007	2.51e-44	SMC1A	0.543951	6.16e-17	AIM2	0.459746	0.00073	CUL5	-0.25608	3.09e-92
SRP14	0.262811	2.81e-85				CLEC2D	0.276813	3.74e-128	IGLC2	-0.25072	4.46e-27	PGLS	0.481393	4.46e-16	PSMB3	0.539131	3.84e-20	SEC14L1	0.456956	5.58e-06	CCNT2	-0.25661	4.08e-87
SNHG7	0.262772	1.59e-40				RERE	0.276313	1.4e-141	SELENOM	-0.25717	3.3e-24	BRK1	0.481048	3.05e-24	IMP4	0.537104	1.96e-15	AC003092.1	0.454926	3.71e-23	NCOA4	-0.25663	7.68e-115
RIPOR2	0.26237	5.98e-53				PIKFYVE	0.275003	5.66e-136	MT-ND6	-0.2592	0.017274	GNG5	0.479204	1.36e-16	HSP90AA1	0.536316	2.29e-33	IRF8	0.454094	1.04e-05	TMEM248	-0.25668	6.4e-132
SRSF7	0.262256	5.82e-42				SLC4A7	0.27323	1.02e-100	SPINT2	-0.27232	8.53e-05	ZCCHC7	0.477303	6.42e-12	BIK	0.535329	6.9e-32	OGT	0.452735	9.74e-05	MZT2A	-0.25669	7.32e-140
SNRPD2	0.261941	1.11e-93				YTHDC2	0.27166	4.35e-108	SEL1L3	-0.27506	0.001915	CFL1	0.476762	2.72e-53	COX7B	0.532622	1.06e-16	ABI3	0.452577	1.89e-06	SIK3	-0.25678	1.87e-66
TSPAN3	0.261653	1.26e-33				ASCC3	0.27158	1.89e-109	HSP90B1	-0.2752	1.17e-53	MYL6	0.476517	1.08e-61	TIMM10	0.532536	4.23e-16	ROMO1	0.451809	5.4e-05	ZNF22	-0.25684	7.94e-94
COCH	0.261189	3.89e-109				MON2	0.270946	5.31e-104	IGLL5	-0.28329	1.01e-21	PIP4K2A	0.476324	1.4e-16	HNRNPA2B1	0.532147	3.46e-57	MGLL	0.450992	1.92e-12	ZFC3H1	-0.25694	3.83e-96
CLIC1	0.261052	2.59e-133				TARBP1	0.270355	3.94e-83	IFNG-AS1	-0.28354	7.49e-15	CYRIB	0.475831	1.76e-15	HNRNPM	0.532135	2.39e-14	ALDOA	0.450436	4.53e-05	TAX1BP1	-0.25715	5.27e-182
TRIM22	0.260535	4.55e-70				XKR6	0.269966	3.41e-96	NFKBIA	-0.29269	0.000896	HLA-DMA	0.475761	7.95e-30	MYL6	0.531724	6.06e-51	CDV3	0.448968	5.68e-07	PLEKHJ1	-0.25717	1.48e-129
ADAM28	0.260139	5.41e-50				RABEP2	0.269601	4.6e-141	LINC00926	-0.29618	2.83e-07	SHCBP1	0.475389	1.2e-45	SAE1	0.531485	2.89e-23	YWHAB	0.448913	4.46e-09	CREBBP	-0.25732	1.94e-85
ZBTB20	0.259953	3.8e-54				RNF149	0.269132	1.22e-142	TSPAN13	-0.31056	4.1e-07	POLD4	0.475001	4.89e-27	PSMA4	0.530776	5.83e-17	TCL1A	0.447729	1.08e-12	UBE2E2	-0.25738	1.19e-81
CD74	0.259839	0				ANKRD12	0.268891	1.47e-180	ICAM2	-0.31435	5.08e-33	ALDH2	0.474917	6.14e-30	ATP5F1B	0.530023	9.71e-28	PTPN1	0.446798	3.44e-07	SMAD3	-0.2576	1.81e-63
PDLIM1	0.259774	3.27e-49				MT-ND4	0.268749	1.32e-158	AC004687.1	-0.31825	1.54e-05	SORL1	0.472952	6.4e-23	NUDT1	0.529452	2.16e-20	TASOR2	0.446019	5.5e-06	ARFGAP2	-0.25764	1.54e-102
CCR7	0.25953	5.44e-53				DDX39B	0.268408	5.61e-73	NCF1	-0.33427	0.000282	NDUFC1	0.472683	2.73e-17	H2AC12	0.529209	1.13e-36	NCKAP1L	0.446011	1.24e-05	UBA2	-0.25803	4.43e-125
SNHG8	0.259281	6.62e-57				SPEN	0.268285	3.68e-143	AFF3	-0.3586	0.012128	OTULIN	0.472456	4.92e-25	SMS	0.528721	2.21e-19	SLC39A8	0.445556	7.06e-09	STAG3L5P-PVRIG2P-PILRB	-0.25814	7.17e-57
PFN1	0.258535	2.07e-148				PCNX1	0.267677	3.98e-120	ITM2C	-0.36151	3.59e-40	HSPA4	0.47204	3.24e-15	SNRPC	0.528374	7.01e-17	GABARAPL2	0.444775	1.73e-05	RPS6KA1	-0.25835	7.72e-84
RALGPS2	0.258282	3.04e-52				FAM91A1	0.267207	3.73e-78	TXNDC5	-0.3654	5.35e-51	NIN	0.470256	2.42e-14	NDC80	0.528343	3.3e-45	MYO1E	0.44443	7.69e-10	PPP4R2	-0.25837	5.8e-115
RILPL2	0.257535	4.79e-64				ZNF439	0.265921	5.17e-103	DERL3	-0.37345	1.94e-73	SCARB1	0.469625	2.08e-38	ABRACL	0.527811	3.07e-14	NPPA	0.443683	4.98e-18	SIDT1	-0.25858	1.27e-74
MBD4	0.257475	3.35e-48				RPS6KA5	0.265497	1.37e-118	H1-10	-0.40182	8.24e-27	H3-3A	0.467768	1.91e-60	CEP55	0.527285	1.84e-58	CYB5R3	0.443221	1.36e-07	DAP3	-0.25862	2.16e-137
EML4	0.25726	2.96e-42				SLC35F5	0.265385	8.98e-90	XBP1	-0.41395	2.52e-87	TERF2IP	0.467664	8.55e-20	GMNN	0.527036	1.96e-39	LAMTOR5	0.44317	0.001114	TBCC	-0.25876	6.2e-106
DRAM2	0.256714	4.15e-41				MAP3K1	0.265219	5.93e-149	GNG7	-0.41718	1.44e-25	CCDC126	0.466287	1.18e-29	TKT	0.526001	2.07e-15	KLHL6	0.443109	4.85e-08	ZNF493	-0.25886	9.89e-80
MYL12B	0.25647	6.3e-63				HDAC9	0.264699	2.92e-92	SEC62	-0.45267	9.55e-08	YWHAE	0.465803	8.89e-16	ATP5PB	0.524365	3.43e-20	MSN	0.44289	2.69e-05	DEGS1	-0.25887	5.58e-119
CTSA	0.256212	9.99e-84				DGKA	0.264541	7.25e-161	GSTP1	-0.46205	1.26e-44	ADA	0.464605	5.68e-35	SF3B6	0.522213	2.41e-15	EMILIN2	0.441996	1.06e-10	AP3B1	-0.25897	2.54e-105
SEPTIN1	0.256173	1.58e-41				RSRP1	0.264484	2.59e-192	JCHAIN	-0.62376	1.61e-76	WEE1	0.464358	1.92e-25	PSMB2	0.522062	1.3e-15	RAP1B	0.441316	0.000136	CEP350	-0.25907	3.33e-116
CD53	0.256118	4.08e-78				HCG18	0.264357	1.33e-102	MZB1	-0.68435	5.95e-133	TRAPPC1	0.464266	5.55e-20	YWHAE	0.521899	1.54e-15	ATP6V1G1	0.441041	5.97e-13	EPM2AIP1	-0.25917	1.94e-73
ACAP1	0.255703	1.08e-39				CCDC84	0.263883	1.07e-68				CHIC2	0.463862	2.46e-21	MAZ	0.520411	2.96e-15	HCCS	0.441	1.53e-10	PCF11	-0.25928	2.64e-68
CAST	0.254844	7.8e-54				UVRAG	0.263767	9.07e-153				HTR3A	0.463242	2.04e-41	SNRPE	0.518977	7.92e-15	STARD7	0.440692	0.004757	RAB11B	-0.25937	1.4e-138
PTPRC	0.253955	2.35e-75				LONP2	0.263641	1.12e-149				HSBP1	0.462986	1.31e-20	ACTG1	0.518633	2.07e-56	NEK6	0.439683	8.38e-05	TNIP1	-0.2594	6.49e-133
ATP5F1E	0.253454	9.95e-129				MT-ND3	0.263421	1.53e-166				CD81	0.462428	1.24e-28	CHCHD2	0.518123	3.05e-42	MOB1A	0.437779	0.000231	DMAC1	-0.25947	5.22e-132
CFL1	0.253033	3.37e-111				COL4A3	0.263173	2.3e-89				CNN2	0.462427	1.13e-14	CLTC	0.517897	3.57e-14	ATP6V0B	0.436873	1.1e-09	CTR9	-0.25989	1.49e-124
ATP6V0E1	0.25125	8e-85				TRAF5	0.263016	7.25e-150				USP22	0.461396	7e-14	PA2G4	0.517748	4.04e-16	SERF2	0.436485	1.35e-32	L3MBTL3	-0.25993	2.97e-67
MT-CO3	0.25106	1.8e-75				TRIM56	0.26265	1.75e-130				RAP1B	0.45938	1.44e-15	PRKDC	0.517383	1.25e-13	SHCBP1	0.436214	3.65e-14	RIOK3	-0.26008	1.64e-89
HLA-C	0.250236	1.04e-234				PDE4D	0.262641	2.92e-74				RMI2	0.459245	9.59e-37	UBE2A	0.515468	1.78e-14	CORO1B	0.4361	0.000644	NSMAF	-0.26034	4.61e-83
RGS1	-0.25251	1.13e-12				FAM214A	0.261525	3.04e-135				PLIN3	0.459025	1.7e-18	DEF8	0.514971	6.4e-18	HSD17B10	0.435602	0.000107	NUP107	-0.26048	4.74e-94
BACH2	-0.25332	1.63e-104				DGLUCY	0.261156	4.24e-100				PITPNC1	0.458431	3.06e-35	MBD2	0.514808	2.34e-13	HMGN1	0.433855	2.02e-07	RICTOR	-0.26052	3.42e-80
SELENOS	-0.25376	1.6e-19				MBD5	0.260632	1.98e-107				ATP5MF	0.457768	2.26e-19	SET	0.512946	3.63e-24	CD79B	0.433748	2.41e-17	SNN	-0.26052	8.69e-82
AC025279.1	-0.2602	1.18e-101				KAT6A	0.260514	8.93e-121				RASGRP3	0.456796	1.67e-21	TPGS2	0.512717	1.76e-19	PTK2	0.432531	2.39e-06	FOXN3	-0.2608	2.34e-99
SSR3	-0.26715	2.1e-37				CD84	0.260132	2.88e-89				FAM107B	0.455771	3.06e-18	GTSE1	0.510648	3.44e-61	EVI2A	0.430536	1.12e-07	SSBP2	-0.2608	5.66e-69
NUCB2	-0.26864	3.27e-81				IKBKB	0.260079	3.83e-109				CLTC	0.455005	3.06e-13	CAPZB	0.507653	1.24e-16	ARAF	0.430216	3.14e-07	MX2	-0.26082	3.66e-113
FCER2	-0.27016	8.17e-162				TRPM7	0.259541	8.69e-116				GTF2I	0.454033	1.55e-09	UQCR10	0.505691	1.56e-16	DEF8	0.428153	1.04e-09	SNRNP40	-0.26091	5.48e-137
MANF	-0.27343	7.28e-30				ATXN1	0.259043	1.39e-70				MTA3	0.453757	1.88e-29	TPM4	0.504741	6.51e-14	COX17	0.427211	5.17e-05	POLR3GL	-0.26123	1.54e-108
HERPUD1	-0.27435	2.47e-117				SLC23A2	0.258848	4.69e-95				CD83	0.453635	1.58e-08	LPP	0.503536	4.08e-10	SLAMF1	0.426922	4.69e-09	TTC17	-0.26144	2.49e-92
RRBP1	-0.27455	2.14e-83				PHF3	0.25859	3.87e-181				DCK	0.453122	7.73e-11	GLRX5	0.503347	7.55e-17	SERPINA9	0.426753	5.58e-09	TCIRG1	-0.2615	4.3e-116
HMCES	-0.27781	1.47e-106				HELZ	0.258366	2.44e-114				ZYX	0.452477	2.2e-14	DNAJC9	0.500651	5.86e-19	GIT2	0.425783	6.34e-06	CAPRIN1	-0.26151	4.88e-111
SEC61B	-0.28169	9.53e-64				MARK3	0.256891	2.23e-123				S100A10	0.451922	8.81e-19	CCND3	0.500377	1.26e-13	ITGB2-AS1	0.42573	2.13e-11	GPATCH8	-0.26152	6.65e-90
HSPA5	-0.28219	7.86e-57				PLEKHG1	0.256587	1.72e-106				RAC1	0.4516	1.91e-14	ACY3	0.500065	2.6e-24	COX7B	0.42525	0.00024	CEBPZ	-0.26153	1.78e-105
SLAMF7	-0.286	3.91e-97				ATP9B	0.255446	1.26e-90				RHOA	0.451069	2.3e-32	KLHL6	0.500015	8.74e-12	PRRC2B	0.425041	0.015855	CSTB	-0.26156	2.36e-127
MYDGF	-0.28712	6.11e-46				KIAA1109	0.254889	3.12e-122				SLC25A3	0.450732	1.5e-21	CPNE3	0.49991	1.07e-12	BMP2K	0.424417	0.010543	COX6B1	-0.26172	1.43e-201
FCRL5	-0.29177	1.91e-50				PAG1	0.254329	1.82e-93				FNBP1	0.450564	2.65e-13	HELLS	0.49851	4.1e-18	UBE2D2	0.424	2.87e-08	PPIH	-0.26189	9.46e-109
TENT5C	-0.30225	4.18e-62				CD46	0.253082	2.32e-164				BPNT1	0.450063	2.61e-27	SNRPF	0.497143	1.68e-13	ISCU	0.423751	0.001108	SORL1	-0.26189	4.97e-92
ISG20	-0.30344	5.72e-56				PURA	0.2526	4.74e-150				RAD23B	0.449904	5.48e-13	FKBP1A	0.497027	5.92e-12	ELL3	0.423206	2.01e-05	TES	-0.26196	2.43e-134
TNFRSF17	-0.30483	4.32e-48				SIK3	0.252115	9.99e-120				MRPL51	0.449633	9.88e-15	CENPE	0.496506	2.5e-44	SEPTIN6	0.422658	5.47e-10	COX5B	-0.26205	8.88e-217
IGLV3-1	-0.30926	2.85e-43				PIK3C3	0.251159	3.93e-95				P2RY12	0.449449	5.74e-43	AP2S1	0.49554	2.09e-14	ZCCHC7	0.422559	0.000903	USP8	-0.26223	1.1e-87
PDIA4	-0.31322	9.86e-53				DNAJB14	0.251086	3.75e-130				EYA3	0.449309	4.08e-29	LBR	0.494754	5.88e-13	FNBP1	0.422002	0.000116	DDAH2	-0.2624	6.39e-107
HSP90B1	-0.31679	2.29e-149				CHD1	0.25105	5.55e-151				CD79B	0.44802	1.31e-27	CKAP5	0.494615	3.08e-17	LRRK2	0.421048	3.49e-05	CCNH	-0.26243	1.26e-89
IGHG4	-0.31782	3e-23				PDE4B	0.250612	3e-140				P2RY8	0.445844	8.33e-10	DCTN3	0.494459	8.79e-15	VPS29	0.419684	5.79e-05	LY86-AS1	-0.26253	1.57e-38
RFTN1	-0.31838	9.51e-93				RALBP1	-0.25061	3.95e-42				HNRNPD	0.445073	1.19e-14	PSMA3	0.494094	7.16e-12	NDUFB2	0.418366	0.002062	RAB8B	-0.26261	7.57e-116
SDF2L1	-0.3308	1.56e-53				ANXA5	-0.25074	1.36e-48				PPP1CA	0.445053	3.97e-20	SUMO2	0.493706	6.86e-30	GGA2	0.417588	0.000343	TCF12	-0.26266	2.87e-86
CD38	-0.33456	5.32e-98				TMEM50A	-0.25126	1.78e-65				VGLL4	0.443503	1.87e-19	TRIM28	0.493452	5.76e-13	HSP90AA1	0.415535	1.39e-06	ITM2B	-0.26283	9.24e-87
IGLC2	-0.38701	7.24e-46				SF3A2	-0.25158	2.62e-72				NANS	0.443415	1.81e-25	HNRNPC	0.49314	5.02e-18	ARHGDIB	0.415108	6.04e-15	STMP1	-0.263	1.58e-147
SEC11C	-0.39927	2.63e-124				CD82	-0.25169	6.25e-70				NCOA3	0.443169	4.85e-16	NDUFS5	0.492785	1.65e-15	PLP2	0.415096	4.43e-05	SF3B4	-0.26303	4.68e-154
IGHG3	-0.4091	1.49e-76				LAGE3	-0.25202	5.48e-24				ANKRD13A	0.442766	1.8e-12	KIF11	0.492508	5.69e-46	HSBP1L1	0.414678	5.01e-15	TRMT1	-0.26312	2.21e-88
IGHD	-0.43949	1.19e-104				TMEM134	-0.25228	1.1e-48				PRKD3	0.442112	2.03e-13	CDCA4	0.491133	2.94e-30	SPI1	0.414327	2.85e-07	AP1S2	-0.26317	4.44e-139
PRDX4	-0.45641	9.62e-128				AKR1B1	-0.25249	1.03e-40				PRDX3	0.440952	3.35e-12	PPP4C	0.489736	9.05e-14	ILK	0.413453	0.000188	SELENOF	-0.26319	5.34e-148
IL4R	-0.46439	5.7e-209				ACP5	-0.25273	3.03e-41				IMP4	0.440138	1.32e-15	TOP1	0.489639	1.08e-11	FDFT1	0.413184	0.001094	SFT2D2	-0.26329	4.22e-113
IGKC	-0.46488	9.3e-103				EMC4	-0.25281	7.22e-55				GDI2	0.439988	2.73e-13	CACYBP	0.488537	7.44e-14	SAT1	0.411669	2.9e-06	PTP4A2	-0.2636	1.76e-195
PLPP5	-0.46743	9.19e-161				TXN2	-0.25283	2.85e-27				TADA3	0.439769	2.59e-12	NANS	0.486359	1.43e-19	P2RY8	0.41024	1.17e-06	USP3	-0.26372	3.18e-112
SSR4	-0.47582	1.06e-256				LSM5	-0.25283	4.16e-44				ARPC3	0.439627	1.42e-44	PSMC3	0.482852	3.27e-15	TOP3B	0.409959	6.38e-10	MOB3A	-0.26376	3.44e-125
DERL3	-0.52755	1.2e-125				DNAJA2	-0.25296	1.79e-32				CAP1	0.43759	9.47e-16	POLR2L	0.482817	6.87e-13	SNTA1	0.409635	1.49e-09	PTRHD1	-0.26389	5.63e-137
TXNDC5	-0.53099	2.91e-167				SUPT4H1	-0.25358	6.57e-25				SUSD3	0.436163	1.03e-17	TXNDC17	0.48267	9.84e-15	HS2ST1	0.409478	1.15e-06	KAT6A	-0.26389	2.54e-95
IGLL5	-0.58263	7.43e-219				EIF2S2	-0.25431	3.51e-61				EIF3I	0.435817	3.3e-13	FDPS	0.481609	3.59e-13	MRTFA	0.409291	7.56e-05	TSPYL1	-0.26403	5.62e-91
FKBP11	-0.58979	5.21e-176				CYC1	-0.25443	3.75e-42				HNRNPC	0.434616	7.66e-16	PXMP2	0.480758	5.53e-36	GNG11	0.406597	7.13e-10	RBM26	-0.26417	8.71e-89
IGHG1	-0.60166	1.42e-185				TKT	-0.25464	2.08e-44				MTERF4	0.434221	4.49e-19	MTHFD2	0.480141	5.89e-19	COX4I1	0.406448	1.14e-17	GSK3B	-0.26422	7.22e-89
XBP1	-0.70816	1.35e-226				SEC13	-0.25473	8.98e-32				COX6A1	0.434128	4.83e-27	CCT3	0.478838	3.68e-11	TADA3	0.406329	8.42e-07	WAC	-0.26432	3.73e-110
MZB1	-0.80693	7.61e-277				IFITM3	-0.2551	2.66e-37				SLC2A5	0.433427	8.1e-24	NDUFS6	0.478553	9.54e-12	CDK2AP2	0.406098	0.001245	CLASRP	-0.2644	2.24e-85
TCL1A	-0.89728	0				PLD4	-0.25539	2.36e-28				IL21R	0.432734	2.01e-20	SEM1	0.477988	1.6e-13	APBB1IP	0.403772	0.000177	SRRT	-0.26495	2.13e-84
JCHAIN	-0.90175	3.27e-215				UBE2B	-0.25552	8.75e-59				LAPTM5	0.432403	7.88e-30	CCT6A	0.477945	2.49e-11	MYL12B	0.403238	1.59e-05	RSRC1	-0.26499	8.44e-82
						CDK4	-0.25688	6.06e-30				COPS9	0.431244	1.02e-15	HNRNPR	0.477877	2.07e-12	GRIPAP1	0.403088	3.9e-05	DCLRE1C	-0.26506	1.18e-62
						HSBP1	-0.25689	1.8e-36				ARPC1B	0.430417	1.47e-05	BCL6	0.47768	2.08e-16	BCL7C	0.402807	0.000138	SECISBP2	-0.2652	1.78e-93
						PLAC8	-0.25691	4.27e-58				PTK2	0.429379	4.57e-16	PPM1G	0.477369	4.97e-12	FAS	0.402702	5.26e-09	ATIC	-0.26525	3.64e-124
						DPP7	-0.25752	2.38e-102				FCRLA	0.429045	1.23e-15	CDKN2C	0.476691	5.77e-29	CERNA2	0.402296	2.72e-09	TNFRSF1B	-0.26529	4.33e-118
						ZMAT2	-0.25774	2.32e-36				PPP2CA	0.428617	1.01e-16	SRSF2	0.47667	4.79e-12	BRK1	0.402289	0.019827	PHF6	-0.26534	1.2e-79
						SNRPD1	-0.25847	6.42e-47				ATP5F1C	0.427975	1.32e-11	INCENP	0.476524	5.28e-28	ATP6V0E1	0.401875	3.9e-11	FAAP20	-0.26543	7.58e-175
						PDIA4	-0.25851	1.93e-33				TPD52	0.427884	3.14e-08	ATAD2	0.476439	4.05e-19	ABR	0.401262	1.11e-05	UBA3	-0.2656	3.12e-104
						LCP1	-0.25861	2.06e-70				GTF2E2	0.427871	2.4e-13	MCM2	0.473733	1.64e-22	HSBP1	0.400624	2.39e-05	ANKLE2	-0.26582	1.44e-88
						C9orf78	-0.25872	8.48e-50				SLC30A4	0.427233	1.33e-26	ATP5MG	0.473438	3.32e-34	NDUFA12	0.400503	0.008242	DNTTIP2	-0.26592	1.12e-111
						PDAP1	-0.25874	2.75e-38				ACTB	0.425394	5.46e-48	TRAPPC1	0.472533	7.87e-14	AP2S1	0.400151	1.87e-05	PPHLN1	-0.26639	2.6e-112
						RAB7A	-0.25879	3.58e-58				SPINK2	0.42537	1.91e-20	NDUFA12	0.47113	1.01e-12	COX5A	0.39842	6.11e-05	PUM1	-0.26668	1.42e-107
						MRPL11	-0.2593	4.47e-27				ASAP1	0.425025	6.7e-26	NCL	0.47084	3.38e-21	IKBKE	0.398273	0.0037	RPA2	-0.26695	1.65e-128
						LYSMD2	-0.26024	3.59e-43				SPATS2	0.423941	1.27e-21	SEC14L1	0.470329	3.99e-10	GLT1D1	0.398172	1.5e-17	RANBP2	-0.26705	1.81e-91
						FIBP	-0.26084	1.99e-28				DCXR	0.423901	7.51e-08	KHDRBS1	0.470222	4.69e-16	CYB561A3	0.39808	1.02e-06	CDC123	-0.26714	4.15e-120
						WDR1	-0.26087	9.46e-60				ATP5F1B	0.423132	1.25e-15	PPIA	0.468777	6.8e-56	ICAM1	0.397584	4.42e-05	ZMAT1	-0.26714	1.24e-62
						PSMG2	-0.26099	2.23e-42				MDM4	0.42117	2.01e-12	DCAF12	0.468733	5.04e-30	EHD4	0.396392	1.89e-12	DIDO1	-0.26724	8.43e-94
						CLTA	-0.26132	7.99e-66				RHOH	0.421141	1.72e-12	IDH2	0.468327	2.47e-12	ANKRD13A	0.395593	0.000537	NOP56	-0.26733	1.88e-99
						RNASE6	-0.2614	7.07e-23				MSH6	0.420891	5.98e-22	UQCRFS1	0.467367	1.21e-11	CHCHD2	0.395584	4.76e-07	ARAP2	-0.26736	2.27e-103
						CDV3	-0.262	6.34e-90				BRI3BP	0.420859	6.72e-13	CENPA	0.467262	5.05e-56	TBC1D14	0.394416	8.83e-10	RSL24D1	-0.26738	1.69e-179
						ECHS1	-0.26205	9.92e-28				LOXL2	0.420662	3.14e-48	CORO1A	0.467174	3.48e-33	BCL11A	0.394328	0.000114	C9orf16	-0.26785	3.75e-201
						CPNE3	-0.2622	1.71e-36				SLC15A4	0.420615	6.87e-09	FERMT3	0.466667	2.33e-10	CCDC126	0.393342	2.01e-07	RRP7A	-0.26786	2.1e-101
						C1orf162	-0.26265	3.39e-30				HLA-DQA1	0.419138	3.66e-14	PLIN3	0.464841	1.48e-11	DCK	0.392919	0.002423	PDCD2	-0.2679	3.68e-129
						ENY2	-0.26271	1.35e-53				JPT1	0.419129	4.06e-16	TCEA1	0.463257	5.14e-17	APOBEC3B	0.391572	1.19e-14	SPTLC2	-0.268	1.09e-99
						FCER2	-0.26298	1.35e-27				RCOR1	0.417301	2.4e-16	KIF23	0.463117	1.11e-48	MS4A1	0.39142	2.84e-34	CDC42EP3	-0.26804	7.09e-136
						SSNA1	-0.26321	9.24e-45				NDUFA4	0.415767	2.98e-25	NDUFAB1	0.463054	1.4e-12	RBM6	0.390693	7.93e-05	KIF5B	-0.2682	2.45e-129
						SF3B2	-0.26322	2.54e-109				NR3C1	0.415596	3.77e-09	UBE2L3	0.463043	8.23e-12	THOC2	0.388985	0.000243	PHKB	-0.26845	8.52e-89
						AKR1A1	-0.26334	6.56e-66				ZNF141	0.415405	6.72e-14	CDCA2	0.462203	3.26e-70	PEA15	0.388706	0.000619	NFAT5	-0.2685	1.5e-76
						ZNF22	-0.26367	9.61e-35				UBE2G1	0.414741	7.64e-14	SNHG5	0.462074	9.32e-08	ATP5F1B	0.385555	2.26e-06	PARP8	-0.26859	1.06e-91
						STUB1	-0.26379	2.83e-63				STX7	0.414542	3.07e-09	POLH	0.46094	7.64e-12	FAM50A	0.384434	4.48e-06	EIF3B	-0.2686	5.65e-112
						PLPP5	-0.2643	4.38e-48				MACROH2A1	0.414371	1.13e-13	CKAP2L	0.460872	7.57e-55	MGME1	0.38417	4.93e-08	PTK2	-0.26866	7.38e-91
						TSPAN13	-0.26437	1.51e-32				RAB11FIP1	0.413344	2.13e-15	PRPSAP2	0.459754	8.28e-13	ELOB	0.384109	0.00095	GRN	-0.26868	5.49e-197
						TIMM10	-0.26459	2.29e-23				TNFRSF17	0.411914	5.92e-17	MZT1	0.458233	4.83e-14	AL023574.1	0.383432	3.33e-13	NEK6	-0.26898	2.57e-108
						CYB5R3	-0.26483	9.53e-41				MAP1LC3B	0.411199	3.26e-12	HAT1	0.457769	1.6e-14	VNN2	0.383379	7.64e-05	SECISBP2L	-0.26956	1.06e-103
						MRPS36	-0.26487	3.01e-34				ANAPC11	0.410789	3.41e-14	WDR1	0.457164	1.16e-08	ALG13	0.383364	0.000249	RBBP4	-0.26977	5.33e-167
						PSMD7	-0.26488	7.6e-42				BFSP2	0.409864	1.14e-34	PSMA7	0.456774	4.05e-14	TSR2	0.382928	0.000724	KDM4B	-0.26994	3.52e-87
						CDC42	-0.26498	9.24e-89				MOB1B	0.409023	1.93e-30	SKA2	0.456352	1.18e-27	EHMT1	0.381494	0.014411	FIP1L1	-0.26994	9.52e-87
						ANXA2	-0.265	9.22e-50				COPE	0.408753	9.1e-11	ELOB	0.455962	7.59e-16	SEC61B	0.380414	2.49e-06	POLR2E	-0.27003	7.67e-181
						MRPL40	-0.26506	1.7e-29				SMARCA4	0.408395	4.57e-15	RHOA	0.455592	1.39e-24	GDI1	0.380289	0.016426	GLUD1	-0.27006	6.51e-132
						FLOT2	-0.26514	1.17e-50				BPTF	0.407586	6.45e-08	ARHGDIA	0.455518	8.86e-11	BLOC1S2	0.380128	0.000149	NELFCD	-0.27052	7.18e-106
						HHEX	-0.26554	2.45e-34				SCIMP	0.407004	1.1e-09	MRPL37	0.454722	6.71e-12	LPXN	0.377115	0.002816	HEXD	-0.27074	5.88e-94
						STAG3	-0.26604	1.57e-16				CYB561A3	0.40643	1.07e-08	SPC25	0.454494	6.32e-62	BATF	0.376411	4.38e-05	NLRC5	-0.2708	4.58e-74
						NDUFS3	-0.26623	3.69e-33				GPR160	0.406012	8.03e-14	ELOC	0.453433	5.56e-11	LIMA1	0.375662	2.89e-11	HSPE1	-0.27112	6.78e-195
						MIEN1	-0.26634	2.05e-42				GGNBP2	0.405872	2.67e-11	HNRNPA0	0.452755	1.27e-15	COLCA2	0.375167	6.81e-12	U2AF2	-0.27115	6.78e-131
						NIFK	-0.26691	6.12e-32				LMNB1	0.405776	2.66e-18	HNRNPA1	0.452754	1.08e-33	TPI1	0.374221	0.000262	FAM133B	-0.2712	4.32e-85
						ZNHIT1	-0.2672	1.62e-42				HLA-DOB	0.405206	2.12e-05	RBM8A	0.451959	8.16e-11	SLC25A1	0.373501	0.000292	FBXO7	-0.27152	4.26e-116
						NCF1	-0.26758	1.19e-76				DNASE1	0.404946	1.4e-24	EZR	0.451122	1.06e-17	FUNDC2	0.37333	0.001219	PAWR	-0.27156	8e-68
						ZNF428	-0.26761	3.84e-29				CCT8	0.403336	2.78e-10	AC023590.1	0.450946	3.09e-26	IKBKG	0.372926	2.59e-06	LONP2	-0.27172	2.64e-112
						PSMB2	-0.26768	4.28e-38				QPCT	0.403111	2.83e-32	NAA50	0.44882	6.38e-11	PRDX1	0.371805	3.06e-05	DDX27	-0.27184	1.91e-86
						CIRBP	-0.26818	8.68e-125				NCF1	0.402981	6e-17	UGP2	0.448631	5.07e-12	PAPSS1	0.371634	0.001047	CD86	-0.27184	6.45e-108
						PCED1B-AS1	-0.26826	4.08e-82				LIMA1	0.402811	3.53e-29	MXD3	0.448038	6.05e-32	PARM1	0.371224	0.000194	IRAK4	-0.27202	1.92e-91
						MRPL33	-0.26863	1.64e-38				USP7	0.402654	1.09e-10	NDUFA4	0.447941	1.53e-23	POLD4	0.371089	2.36e-08	TTC19	-0.27217	1.68e-104
						XRCC5	-0.26865	8.7e-90				PPP4C	0.402355	1.02e-09	ATP5MPL	0.447904	9.69e-12	ACTN4	0.37094	6.21e-05	UGP2	-0.27241	1.03e-115
						CCNG1	-0.26866	1.03e-27				POLR2G	0.40187	3e-10	SERF2	0.447833	4.89e-49	MAP4K4	0.370887	0.022475	MS4A7	-0.27252	1.28e-93
						HLA-E	-0.26909	2.93e-68				PNRC2	0.401795	2e-07	MZT2B	0.446871	4.45e-16	MAP2K6	0.368624	8.34e-11	CEP57	-0.27256	2.27e-145
						ALYREF	-0.26914	1.47e-32				ZNF581	0.400993	4.19e-12	SPAG5	0.446849	7.94e-41	PTMS	0.368497	1.07e-12	TKT	-0.27289	4.17e-179
						RPA2	-0.26963	3.1e-40				VDAC1	0.400982	1.16e-10	TIMELESS	0.446832	3.12e-20	ACSF3	0.368218	9.57e-06	ATXN7L3B	-0.27295	5.85e-85
						ISG15	-0.26983	1.36e-21				CD86	0.399639	2.08e-18	CLIC4	0.446744	1.14e-09	ASAP1	0.367551	1.21e-07	GNAS	-0.27333	3.07e-112
						ARPC1B	-0.27012	2.4e-38				ELK3	0.399548	5.06e-13	YWHAB	0.445526	4.4e-17	SMIM20	0.367075	0.019699	CCAR1	-0.27341	1.98e-95
						BRI3	-0.27085	7.73e-34				ITGAE	0.398723	3.48e-14	HDGF	0.445304	3.64e-13	IL21R	0.366929	1.51e-09	DARS1	-0.27348	1.36e-134
						EPB41L4A-AS1	-0.27104	4.59e-41				PTP4A2	0.398671	1.33e-07	H4C6	0.445252	5.94e-20	NIP7	0.366025	1.74e-06	CAPNS1	-0.27384	8.7e-207
						SELENOW	-0.27129	5.3e-49				MAP4K1	0.398439	1.44e-10	CCT2	0.444626	2.27e-10	DNAJB6	0.365748	0.009321	VAMP8	-0.27404	2.73e-251
						PNOC	-0.27129	3.64e-26				LPXN	0.398021	6.42e-10	ODC1	0.443856	2.33e-11	CSK	0.364691	9.17e-07	UQCRH	-0.27408	1.04e-201
						RAB5IF	-0.27163	1.5e-31				UQCR10	0.397146	7.47e-15	SSRP1	0.443654	8.33e-10	CD72	0.364525	2.28e-05	ARHGDIA	-0.27414	1.32e-212
						MARCKS	-0.27202	2.31e-53				ATP6V1G1	0.397047	2.64e-21	HSPB11	0.443317	2.08e-12	RBX1	0.364507	0.012538	EIF3I	-0.27425	2.4e-220
						PLEKHF2	-0.27221	2.74e-64				POMP	0.396764	1.47e-11	VRK1	0.443314	1.19e-14	WDFY4	0.364372	0.000834	ZNF581	-0.27438	1.63e-119
						PPP1CC	-0.27254	3.2e-89				RANBP2	0.396471	1.67e-11	UBE2N	0.442718	4.61e-09	ANKLE2	0.363601	0.000656	EFHD2	-0.27444	3.52e-246
						ESD	-0.2731	1.12e-31				CALM3	0.395958	2.06e-14	DCK	0.441536	2.78e-08	BAX	0.363126	0.016077	BAZ2A	-0.27445	3.2e-118
						SCP2	-0.27369	1.45e-41				EIF4G2	0.395918	2.01e-09	RACGAP1	0.44144	3.89e-36	ACTG1	0.362808	3.43e-17	ARIH1	-0.27481	3.3e-110
						PSMC5	-0.27436	1.23e-55				EHD4	0.395245	6.73e-22	COTL1	0.441411	1.16e-10	PPP1R18	0.362776	0.000432	AIDA	-0.27501	1.14e-94
						CBX3	-0.27526	1.53e-64				UBE2N	0.394808	2.55e-11	TBC1D1	0.440565	7.67e-09	CCDC115	0.362738	0.020102	NUDT3	-0.27526	1.82e-108
						HMGB2	-0.27553	2.78e-30				ATP5IF1	0.394749	1.77e-13	SEC61B	0.440028	2.23e-09	PLXNC1	0.362249	1.74e-07	CCT7	-0.2755	1.41e-146
						SQSTM1	-0.27556	4.2e-81				PRDX6	0.394542	8.88e-12	PGK1	0.439896	2.52e-11	METAP2	0.360691	0.025622	HIP1R	-0.27558	4.95e-59
						SUMO3	-0.27612	8.1e-31				PLCG2	0.394283	6.52e-09	COX6A1	0.438867	6.82e-21	SLC25A3	0.360341	0.033053	RASSF1	-0.27561	8.78e-116
						DNAJC15	-0.27648	9.58e-71				PDGFD	0.394194	3.69e-44	HSD17B10	0.438837	3.68e-10	PA2G4	0.359037	0.011382	ADAM10	-0.27567	1.96e-126
						TERF2IP	-0.277	1.14e-85				SLC9A7	0.393959	1.12e-10	GMDS	0.438208	7.74e-10	SUPT4H1	0.356838	9.02e-05	ABHD17A	-0.27571	5.91e-140
						H2AZ2	-0.27713	1.74e-55				ARPC5L	0.39334	1.11e-09	BCL7A	0.438114	5.27e-11	ARID5B	0.356774	5.8e-05	LPCAT1	-0.27577	8.3e-100
						KRCC1	-0.27715	7.53e-35				RNGTT	0.393292	1.07e-11	H2AC16	0.437097	1.5e-25	PIK3CG	0.355719	0.02796	ATP5MG	-0.27585	5.07e-204
						YPEL3	-0.27737	4.33e-104				ARHGEF7	0.393145	3.24e-12	NDUFA6	0.436907	1.62e-09	CCDC138	0.355418	3.88e-07	EAPP	-0.27594	3.91e-123
						RAB11B	-0.27741	4.11e-57				LRRK1	0.392396	9.1e-13	PSMD8	0.436662	1.68e-10	RTN2	0.353863	8.81e-14	BLCAP	-0.27597	4.41e-95
						SFT2D1	-0.27763	2.73e-41				ATP5ME	0.392322	3.37e-07	LIG1	0.436521	5.18e-16	FMO5	0.353682	8.36e-12	GM2A	-0.27642	6.69e-121
						UBE2L3	-0.27776	4.45e-40				SKAP2	0.391832	3.93e-08	STOML2	0.436251	5e-12	RNF144B	0.35294	9.24e-06	ZNF318	-0.27664	1.68e-62
						IGHG3	-0.27787	4.45e-13				NDUFA12	0.39171	6.57e-11	TALDO1	0.435449	1.28e-08	SH3BGRL3	0.352452	1.31e-07	SUMO1	-0.27666	1.72e-203
						RGS19	-0.27801	1.41e-72				RAN	0.390638	5.85e-13	DNAJC8	0.435199	1.08e-08	MDM2	0.352328	0.011008	NT5C3A	-0.27675	1.8e-112
						MRPL43	-0.27846	1.49e-36				PPP6R1	0.390542	2.86e-07	XRCC5	0.434831	6.73e-11	GMDS	0.352263	0.000649	ENSA	-0.27675	2.49e-153
						SELENOS	-0.27889	6.94e-31				AC012368.1	0.389996	1.98e-17	H3-3A	0.434788	2.24e-44	DEGS1	0.352062	0.003368	CDK12	-0.27686	2.61e-111
						EIF4H	-0.27921	4.94e-52				ERH	0.389217	1.73e-10	CHRAC1	0.434503	3.01e-14	ARHGDIA	0.351845	0.004075	IL27RA	-0.27699	2.62e-103
						JUNB	-0.27959	8.2e-63				COX6C	0.388883	1.66e-15	CUX1	0.433427	6.54e-10	PPP4C	0.350034	0.009006	JADE2	-0.27716	1.32e-89
						EIF4A2	-0.27961	2.97e-113				CD72	0.388751	1.89e-06	MMADHC	0.432817	5.74e-11	EEPD1	0.349956	7.08e-11	MPEG1	-0.27765	2.23e-84
						CXCR5	-0.27982	1.13e-43				RAB3GAP2	0.388337	7.8e-09	EWSR1	0.431469	4.39e-09	CCDC69	0.349842	0.015322	BAZ1B	-0.2778	1.14e-108
						COX14	-0.28017	6.78e-51				GRB2	0.387753	6.48e-12	ANXA5	0.431127	5.42e-09	TSC22D4	0.349751	0.001152	TCF25	-0.27864	2.4e-94
						SELENOT	-0.28077	1.82e-74				NDUFA1	0.387516	1.23e-11	SRSF10	0.430577	1.05e-08	MTCH2	0.349651	0.00023	PDE4B	-0.27895	1.35e-121
						WBP2	-0.28108	5.58e-57				TAF10	0.387186	5.25e-11	LYPLA1	0.429583	7.8e-09	PNPLA7	0.349178	2.31e-07	RHOT2	-0.27907	3.03e-104
						HSPD1	-0.28175	1.21e-66				MCL1	0.386833	9.27e-13	TADA3	0.428694	8.74e-10	COX8A	0.349105	0.018952	RGS10	-0.27907	5.43e-182
						RABAC1	-0.28262	1.11e-30				CHMP2A	0.386382	1.42e-13	RGS10	0.4277	2.43e-10	TYROBP	0.348538	2.53e-19	BCL7C	-0.2791	3.17e-132
						CTSS	-0.28301	6.55e-97				AP2M1	0.386341	1.02e-07	TXNL4A	0.427078	9.02e-08	RFC1	0.347768	0.045067	CCR6	-0.27915	1.67e-74
						CCT5	-0.28389	6.66e-33				RELB	0.386123	3.71e-11	PSMA6	0.426124	1.3e-10	HMGA1	0.347661	0.00512	ZC3H15	-0.27935	4.27e-149
						TXNL1	-0.28459	2.87e-50				CLTA	0.386068	1.07e-09	HNRNPL	0.426038	4.94e-11	CLIP1	0.347505	1.28e-05	ANKRD10	-0.27936	2.3e-116
						IFNGR2	-0.28507	2.03e-56				RAP1A	0.386014	3.18e-08	NUGGC	0.425958	6.12e-19	PSMB3	0.347474	0.011935	MED10	-0.27939	2.57e-127
						HSPE1	-0.28533	8.16e-77				PARN	0.385466	2.1e-13	BUB1B	0.425716	2.87e-44	UBE2Z	0.347221	0.040927	YWHAQ	-0.2794	1.33e-216
						SNX17	-0.28535	9.19e-55				MTF2	0.385376	4.32e-11	SUMO1	0.425679	4.32e-09	ITGB2	0.347066	1.16e-06	CNOT1	-0.27941	5.03e-114
						TXNIP	-0.28545	1.49e-36				USP12	0.385133	3.3e-15	COX6C	0.425232	1.41e-18	ITGAE	0.346091	0.019783	SERPINB6	-0.27941	3.41e-97
						CCT6A	-0.28573	3.87e-53				PSMB3	0.385033	2.26e-10	COMMD4	0.42516	6.47e-13	MMP24OS	0.34591	0.002064	TBC1D1	-0.27949	1.7e-94
						S100A11	-0.28629	8.27e-30				TUBB2A	0.384976	2.03e-33	MCUB	0.423646	1.11e-10	ZNF467	0.345804	1.46e-14	WAPL	-0.27979	4.38e-135
						JPT1	-0.28666	3.23e-26				HNRNPK	0.383469	6.87e-13	CENPN	0.42271	5.58e-32	EVI2B	0.344729	0.019465	SERPINB9	-0.27983	4.74e-108
						ILF2	-0.28668	3.69e-54				PPP1CC	0.383456	6.38e-08	MDH2	0.422687	1.34e-08	GPR18	0.344155	0.000483	CHD8	-0.28019	8.99e-105
						PSMB4	-0.28769	1.89e-46				WAS	0.383276	7.95e-07	UCHL1	0.422118	1.53e-22	GABARAP	0.343589	8.18e-06	ANXA2R	-0.2808	4.16e-126
						MRPL41	-0.28798	5.13e-38				PPP2R1A	0.381728	5.7e-09	ACTB	0.421786	6.62e-39	PTGIR	0.343563	2.94e-16	MAF1	-0.28126	1.06e-136
						BCL7C	-0.28821	2.68e-42				UBE2L3	0.381532	1.88e-09	MSH6	0.421243	3.09e-14	CSTF2	0.341911	8.27e-05	TIA1	-0.28139	8.05e-105
						MANF	-0.28824	3.76e-30				AC119673.3	0.381191	5.33e-31	NDUFA2	0.421208	1.66e-08	RAB1B	0.34181	4.83e-05	POLM	-0.28142	8.58e-78
						LDHA	-0.28836	4.54e-51				UBE2E1	0.381089	4.69e-09	AICDA	0.42006	4.15e-32	MRPL20	0.341429	0.00285	DGKD	-0.28172	1.04e-65
						PSMA5	-0.28862	2.07e-50				HNRNPM	0.380849	5.93e-05	PRC1	0.41882	2.69e-37	KIAA1549L	0.340929	9.57e-15	MIER1	-0.28176	5.08e-143
						FAM174C	-0.28898	6.76e-38				BCL2A1	0.380687	3.69e-14	DAAM1	0.4188	1.66e-08	SKAP2	0.340732	0.000709	RASA2	-0.28182	9.53e-112
						VDAC1	-0.2894	1.5e-38				MBD4	0.380584	1.6e-05	TIMM8B	0.418018	9.88e-11	SSBP3	0.340386	1.01e-08	TMOD3	-0.28205	8.6e-127
						SRI	-0.28971	3.04e-50				PPP1R7	0.379599	4.84e-12	BCL2L12	0.416007	1.56e-15	PPP1R7	0.340339	0.000727	POLE4	-0.2822	1.86e-130
						EIF2S3	-0.29044	3.54e-85				ARHGDIB	0.379284	1.13e-21	PIN1	0.415917	4.45e-10	CD99	0.340324	7.59e-06	ARID4A	-0.28232	6.48e-91
						PDIA3	-0.29071	4.44e-102				MDH1	0.379081	1.19e-07	UBE2D3	0.415829	5.74e-09	HCST	0.340074	0.002407	PDCD7	-0.28254	5.57e-113
						TMEM179B	-0.29072	4.71e-44				VEZT	0.378923	3.12e-16	THOC7	0.415706	2.74e-09	ASB2	0.339541	7e-07	DIP2B	-0.28265	1.66e-79
						TSC22D3	-0.29097	8.77e-71				LYSMD2	0.37866	1.85e-05	SSBP2	0.415563	4.75e-10	BCAP31	0.339033	0.002439	CYB5R3	-0.28269	9.35e-137
						RANBP1	-0.29173	7.48e-43				SNRPD1	0.378624	8.8e-10	CAPZA1	0.415532	2.9e-08	EDEM1	0.338272	0.000989	TRANK1	-0.28275	1.07e-102
						P4HB	-0.29174	6.22e-56				AC012236.1	0.378571	1.4e-23	PTPN18	0.415208	9.48e-10	PCBP1	0.337568	4.37e-05	PPP4R3B	-0.2829	2.14e-131
						EIF6	-0.29182	5.09e-37				SGK1	0.378289	2.41e-25	PRDX2	0.415202	1.74e-07	PLIN3	0.337497	0.001277	PMPCB	-0.28297	1.39e-139
						IGKV3-15	-0.29182	0.003423				GLRX3	0.377635	4.65e-13	COPS3	0.414978	7.57e-12	ATP6AP2	0.336412	0.001191	SEMA7A	-0.283	1.99e-66
						PRDX3	-0.29189	3.79e-32				NET1	0.376825	4.51e-23	UQCRH	0.414957	2.35e-15	ISG20	0.336264	7.53e-10	ZNF652	-0.28326	5.36e-106
						SNRPE	-0.29214	5.19e-44				PRDX5	0.376582	7.27e-12	FOXM1	0.414712	1.25e-60	EIF2B1	0.335658	0.037023	METAP2	-0.28353	6.71e-115
						VEGFB	-0.29243	9.99e-59				PIK3CG	0.376473	4.75e-11	UBE2I	0.413865	5.05e-10	TXNRD1	0.335538	3.92e-05	FBRS	-0.28364	4.95e-101
						RAD21	-0.29256	2.67e-82				EWSR1	0.376128	2.58e-09	SRI	0.413847	5.67e-08	MCL1	0.334776	0.000161	DOK3	-0.28372	3.66e-97
						ZFP36L2	-0.29288	1.47e-87				UBE2D3	0.375609	6.3e-09	FANCI	0.41372	9.59e-29	AKNA	0.334121	0.004421	PPCS	-0.28409	7.06e-148
						HAX1	-0.29417	4.82e-60				TWF2	0.375112	2e-09	CCT4	0.41354	2.85e-07	LRRC41	0.333734	1.43e-05	MYC	-0.28435	2.67e-71
						SCAMP2	-0.29419	3.95e-68				UBL5	0.374748	2.19e-17	USP1	0.413486	2.57e-09	PBXIP1	0.333101	0.002078	NPEPPS	-0.28444	2.67e-89
						EMD	-0.29493	4.74e-63				SF3B6	0.374406	1.48e-08	RUVBL2	0.413389	1.28e-10	AFF2	0.332949	2.72e-06	SGPP1	-0.28462	1.62e-89
						FAM107B	-0.29494	1.14e-76				EHMT1	0.373552	5.59e-08	SGO2	0.413131	8.95e-25	ORAI2	0.332077	0.002695	EPB41L4A-AS1	-0.28489	1.47e-120
						NDUFB6	-0.29497	1.3e-29				AL512625.3	0.37319	1.79e-13	MAD2L2	0.411718	2.47e-13	C5orf15	0.33187	0.003247	RBCK1	-0.28494	1.69e-195
						HMGN4	-0.29528	7.41e-41				MGLL	0.37306	2.34e-32	PPP1CC	0.411176	1.23e-07	CD53	0.33161	6.72e-10	MCOLN2	-0.28497	2.64e-88
						MAP1LC3B	-0.29617	5.14e-48				ACO2	0.373027	1.09e-07	GLRX3	0.410146	1.1e-12	CLCN5	0.331275	2.23e-08	LARGE2	-0.28507	4.66e-63
						RPA3	-0.29619	8.95e-30				KHDRBS1	0.372976	1.4e-07	GDI2	0.40983	6.84e-10	ATRX	0.330507	0.014329	FGD3	-0.2854	2.62e-119
						DAZAP2	-0.29684	2.4e-105				SYNE1	0.372967	2.42e-12	EIF4A3	0.409668	2.99e-11	FKBP15	0.329803	0.001802	ZBED5	-0.28544	3.48e-91
						ATP5F1C	-0.29688	3.88e-69				ATP6V1E1	0.372675	9.95e-11	UQCRQ	0.409573	4.56e-08	PAG1	0.329321	0.000528	MITD1	-0.28596	1.34e-105
						RPS17	-0.29705	3.16e-34				NDUFB2	0.372264	1.53e-09	WEE1	0.409323	9.31e-13	STK17A	0.329205	0.028708	PHIP	-0.28604	1.48e-115
						MRPS18B	-0.29781	6.1e-55				ELOB	0.37225	1.12e-13	NDUFB1	0.409304	4.94e-07	SLC9A7	0.329073	0.015013	MARCHF9	-0.28632	1.8e-90
						GRINA	-0.29806	1.6e-71				RC3H2	0.370933	1.09e-13	TUBA4A	0.408148	4.96e-07	ABHD5	0.329014	7.62e-05	DBI	-0.28644	6.33e-200
						ELOC	-0.29841	1.22e-37				SEC61B	0.370735	2.43e-15	RTRAF	0.405023	2.01e-08	NANS	0.32889	0.000356	YTHDC1	-0.28703	5.03e-123
						CNOT7	-0.29843	4.53e-45				EBF1	0.37011	1.01e-08	ELAVL1	0.404835	7.75e-09	EMC6	0.326298	0.015988	PRPF6	-0.28716	3.98e-131
						TECR	-0.29843	7.22e-71				TUFM	0.370103	9.54e-09	NONO	0.404832	1.91e-07	RAPGEF1	0.325418	0.003131	ADNP	-0.28727	4.37e-100
						PIM2	-0.29911	7.13e-42				BIRC3	0.369254	2.01e-10	PTMA	0.404627	2.39e-62	H3-3A	0.325358	7.95e-13	LCK	-0.2876	5.18e-128
						UQCRC1	-0.29918	2.08e-37				SMIM20	0.369113	6.98e-10	ADA	0.403984	1.31e-13	COPZ1	0.325004	0.000604	UNC119	-0.28771	3.76e-124
						PSMB8-AS1	-0.29936	1.84e-67				POLR2L	0.368772	7.68e-10	SEC61G	0.403904	8.81e-08	CLIP2	0.324585	0.004414	DHX9	-0.28771	4.73e-113
						PSMD8	-0.30014	3.14e-64				PTPRC	0.368577	3.57e-20	HNRNPF	0.402627	5.47e-10	STAT5B	0.323307	4.85e-05	CAMK2D	-0.28816	2.54e-93
						TOMM5	-0.30032	1.09e-39				NEK6	0.368114	3.69e-13	CD38	0.402446	2.48e-06	SLC7A6	0.323157	0.010108	RAB7A	-0.28846	2.07e-194
						RBM38	-0.30142	1.99e-48				HNRNPL	0.367406	1.46e-05	MAGOH	0.400925	9.25e-09	FOXK1	0.32247	0.000999	BCL2	-0.28848	2.61e-82
						PRMT1	-0.30155	1.05e-67				PUS10	0.367238	1.14e-21	BID	0.400766	5.21e-11	PRDX5	0.32241	0.013192	NDUFB9	-0.28849	3.8e-205
						DHRS7	-0.30156	1.16e-65				ATP5MPL	0.365956	6.81e-09	BZW1	0.400642	1e-07	RBM42	0.322221	0.031618	USP10	-0.28856	1.38e-112
						NAXE	-0.30181	9.04e-39				ZNF318	0.365808	4.11e-09	TROAP	0.400483	4.66e-37	DOK1	0.321777	0.00023	TMED8	-0.28858	2.71e-84
						SF3B4	-0.30206	4.07e-43				RIOK3	0.365777	6.42e-11	RPL39L	0.400067	2.4e-16	HEXA	0.321526	2.6e-06	GON4L	-0.28864	1.66e-101
						BLOC1S2	-0.30209	6.31e-38				RHOQ	0.365696	3.52e-14	ETFA	0.400042	1.28e-11	SIT1	0.32138	0.000774	TIAL1	-0.28881	7.47e-134
						HSPB1	-0.30219	1.51e-41				SH3KBP1	0.365654	3.48e-06	POU2AF1	0.39932	9.03e-07	SLBP	0.321368	0.003798	RAC1	-0.28891	3.5e-247
						PFDN2	-0.30228	3.82e-36				SEM1	0.365404	4.48e-10	POLR2E	0.399172	4.97e-08	TUSC2	0.321038	0.014142	FUBP1	-0.28895	6.99e-108
						HDAC1	-0.3027	1.25e-66				VASP	0.365268	3.37e-05	EIF4E2	0.399033	2.17e-12	GMIP	0.320472	0.02477	CD164	-0.28918	4.56e-211
						IGHA1	-0.30272	8.55e-18				MED12L	0.365216	9.87e-31	BASP1	0.397401	1.3e-08	C12orf49	0.319999	4.09e-05	CHORDC1	-0.2892	4.16e-111
						PNRC2	-0.30299	3.27e-66				GNA13	0.364896	4.35e-08	HAUS8	0.396597	1.54e-18	SRP14	0.319853	0.006383	MARCHF7	-0.2895	5.96e-101
						ADRM1	-0.30353	2.8e-50				CNIH1	0.364615	1.32e-09	TERF2	0.396334	2.07e-10	AC119673.3	0.319254	7.38e-07	SNX1	-0.28953	2.95e-140
						NCR3	-0.30408	4.87e-27				FANCA	0.364123	1.01e-17	ACTN4	0.396157	6.89e-08	SLC25A39	0.318896	0.0012	DNAJA2	-0.28954	9.36e-180
						FUNDC2	-0.30408	4.01e-34				PDIA3	0.363898	4.17e-11	NDUFAF3	0.395199	4.79e-10	MAML3	0.318727	3.6e-10	TMX4	-0.28966	4.72e-158
						NDUFB5	-0.30423	1.11e-39				USP6NL	0.363709	2.83e-08	SNRPD2	0.395087	4.42e-13	YBX1	0.318697	0.005387	DENR	-0.28968	5.4e-147
						NDUFS8	-0.30464	4.37e-60				GNB1	0.363605	4.01e-05	NUDC	0.394338	6.81e-07	ADA	0.316811	4.03e-08	LMBRD1	-0.28973	1.5e-113
						MLF2	-0.30491	2.44e-58				SYBU	0.363434	2.71e-24	SUZ12	0.394041	4.3e-08	CDC42	0.316032	0.004064	TPI1	-0.29	8.36e-296
						HVCN1	-0.30558	1.42e-59				APLP2	0.36311	5.54e-07	HNRNPH3	0.393743	1.7e-07	AC016168.1	0.315871	2.62e-10	EIF4G3	-0.29009	6.35e-100
						CMPK1	-0.30598	1.48e-65				TMEM243	0.36287	5.49e-08	TOPBP1	0.39363	1.49e-10	ATP5F1E	0.315249	0.001218	RNF216	-0.29023	3.13e-81
						MAF1	-0.30641	8.98e-37				UBR5	0.362758	4.68e-13	STIP1	0.393394	1.88e-08	C20orf27	0.315092	0.021594	SNRPA1	-0.29032	1.57e-125
						BIN1	-0.30655	4.01e-53				EPS15-AS1	0.362474	4.1e-37	LSM8	0.392808	3.63e-08	ORMDL2	0.312983	0.034071	DNAJB14	-0.29034	9.21e-122
						AP2M1	-0.3089	5.89e-42				ATP6V1A	0.361563	2.52e-16	PRR11	0.39218	8.13e-30	SLC41A1	0.312335	0.013286	LYPLAL1	-0.29041	1.6e-85
						CNPPD1	-0.30901	1.24e-61				CCDC144A	0.359944	2.52e-38	DNAJA1	0.39203	1.95e-05	HECTD4	0.311999	0.01482	SMC1A	-0.29068	2.18e-139
						MRPL34	-0.30905	2.58e-32				GABARAPL2	0.359168	5.08e-09	MYO1E	0.390935	2.34e-07	KCNK12	0.31087	0.000292	LYST	-0.29126	3.49e-111
						RPS19BP1	-0.30921	1.8e-47				SDHC	0.358207	1.53e-06	RAP1B	0.390685	2.61e-06	GNB2	0.309387	0.037642	ERAP2	-0.29135	1.06e-97
						TMEM14C	-0.30966	3.72e-36				SRP9	0.358134	5.95e-06	MRPL16	0.390458	2.45e-09	PLEKHG7	0.309307	2.69e-09	TRIP12	-0.29146	2.67e-123
						TXN	-0.30986	4.12e-37				ATP5F1A	0.358127	9e-09	ATP5MD	0.389462	2.21e-07	A4GALT	0.307706	4.47e-09	MFSD10	-0.29174	6.71e-106
						ANXA11	-0.31065	2.3e-79				KLHL14	0.35804	1.01e-09	SEC13	0.389382	2.38e-07	IPCEF1	0.307664	7.06e-13	FCGR2B	-0.29174	5.25e-122
						HADHA	-0.31126	7.31e-67				FAM76B	0.357808	9.23e-10	HNRNPK	0.388741	3.44e-12	ANXA4	0.306361	3.25e-05	PIP4P1	-0.29179	1.92e-111
						COPE	-0.3113	1.41e-69				STARD7	0.357212	1.49e-05	MTCH2	0.388542	3.84e-09	GRB2	0.306008	5.38e-06	VHL	-0.29184	2.44e-121
						POLR2E	-0.31136	5.04e-53				RUFY3	0.35659	7.41e-08	TUFM	0.388215	3.42e-07	YPEL5	0.30567	0.046819	SPOCK2	-0.29188	4.17e-115
						PTRHD1	-0.31169	6.32e-34				LYN	0.35641	0.002005	HCFC1	0.388028	3.2e-09	AC025164.2	0.305171	0.023609	CARD11	-0.29202	6.25e-82
						SDHC	-0.31206	3.37e-55				PACS1	0.35636	2.6e-06	BRCA1	0.387776	1.8e-23	CD52	0.304326	1.24e-05	SNX9	-0.29203	7.76e-105
						SRSF9	-0.31227	4.5e-86				CAPN1	0.356355	2.34e-06	HPRT1	0.387307	2.01e-10	SDR16C5	0.304276	2.09e-08	PPP1R14B	-0.29205	3.93e-133
						ACTR2	-0.31273	2.33e-79				ATP5MD	0.355886	1.72e-09	METAP2	0.387231	1.5e-07	GTSF1	0.303577	5.04e-08	ARL6IP4	-0.29206	4.44e-142
						C7orf50	-0.31298	4.66e-50				NDUFB3	0.355713	1.91e-10	CYC1	0.387178	4e-06	MSH6	0.303514	0.032076	TOMM22	-0.29208	4.35e-188
						CIAO2B	-0.31365	5.66e-54				LAP3	0.355526	8.62e-15	SRP9	0.386054	6.62e-07	LCK	0.302986	0.009644	ELF2	-0.29222	8.67e-106
						IFI27L2	-0.31435	1.62e-37				HNRNPA1	0.355207	2.29e-14	SGO1	0.384677	4.59e-19	RAB3GAP1	0.301194	0.019456	ZMYM2	-0.29256	4.57e-113
						DCTN3	-0.31447	2.74e-36				ABI1	0.355155	1.56e-06	MRPL23	0.384427	1.24e-06	SART3	0.300388	0.015247	MED28	-0.29273	1.53e-141
						CXXC5	-0.31476	1.81e-78				DNAJC8	0.353203	5.71e-06	COX6B1	0.384314	4.19e-13	ZFAND4	0.299966	0.000687	CENPC	-0.29286	2.04e-116
						DCXR	-0.31521	6.02e-48				GNAI2	0.353094	1.29e-07	NUTF2	0.383733	4.96e-08	HLA-DMB	0.29965	0.0002	KMO	-0.29309	6.23e-64
						C11orf58	-0.31523	1.8e-102				CCDC28B	0.352985	1.67e-20	PDCD5	0.383696	5.98e-07	YWHAE	0.299622	0.024989	XRN2	-0.2933	2.76e-169
						RNF7	-0.31669	8.87e-41				ATP5PF	0.352451	5.64e-10	TCF3	0.383426	1.57e-07	LRRC28	0.299247	3.71e-06	BUB3	-0.29376	2.79e-165
						SSU72	-0.31691	2.82e-69				PSMB1	0.351897	5.47e-08	PSMB7	0.383292	4.44e-08	VCPKMT	0.29873	5.05e-07	GPI	-0.29385	1.37e-220
						PQBP1	-0.31702	1.38e-39				STAP1	0.351677	0.000862	GIHCG	0.382865	2.5e-13	RELB	0.29859	0.001968	FXR1	-0.29418	1.26e-128
						SNRPB2	-0.31809	3.37e-37				GARS1	0.351491	6.92e-11	TXN	0.382758	3.92e-06	SYTL4	0.298268	2e-12	DENND3	-0.2942	7.96e-89
						FAAP20	-0.31813	1.93e-49				ARL2BP	0.351448	1.49e-10	PDAP1	0.382644	1.55e-07	CACNA1A	0.297336	2.79e-06	PUM2	-0.29422	3.59e-102
						IGKV3-20	-0.31819	1.61e-05				SFPQ	0.351403	0.000393	RAB11A	0.382617	8.47e-07	RRBP1	0.296508	0.004239	SHKBP1	-0.29426	1.37e-154
						POLR1D	-0.31833	1.3e-63				RBM38	0.350725	0.006175	HAUS1	0.382594	3.17e-14	NMT1	0.295311	0.002613	MTMR14	-0.29432	5.39e-117
						HCST	-0.31856	1.37e-29				MX1	0.350691	7.35e-06	BCAS4	0.381924	0.000313	BCL3	0.29517	0.007001	YPEL3	-0.29438	1.46e-181
						AP2S1	-0.31866	1.5e-36				ZNF428	0.350487	3.27e-10	MCTS1	0.381591	1.75e-07	PPP2CA	0.295074	0.039877	GDI1	-0.2949	1.91e-144
						TUBA4A	-0.31904	1.82e-68				COTL1	0.350217	4.36e-05	ESD	0.381542	3.74e-10	PITPNC1	0.294452	5.05e-05	NFATC1	-0.29494	5.07e-93
						PSAP	-0.31986	2.52e-120				LSM8	0.350084	1.46e-08	UBL5	0.381431	2.18e-13	TNFRSF17	0.294054	0.000302	PYURF	-0.29505	2.72e-172
						SELL	-0.32004	5.28e-78				MPC2	0.349017	2.01e-10	ACTR2	0.381312	9.38e-08	DDX3X	0.29259	0.014354	PHF11	-0.29534	1.33e-138
						IGHV5-78	-0.32009	1.68e-31				SLBP	0.348902	1.22e-07	DEPDC1	0.380646	5.47e-45	RASSF6	0.292556	0.001227	SETD5	-0.29534	6.16e-97
						POLR2K	-0.3202	2.95e-31				OTUB1	0.348887	9.42e-06	DIAPH3	0.380495	4.28e-41	SLC1A4	0.291166	0.00289	AIMP1	-0.29538	7.49e-127
						ICAM2	-0.32038	1.26e-39				HNRNPA3	0.348723	5.94e-07	MSH2	0.380085	6.19e-16	CDHR3	0.290529	2.27e-14	SF3B3	-0.29558	2.35e-122
						PUF60	-0.32039	2.1e-37				MTHFD2	0.348651	5.01e-18	MOB1A	0.380019	1.6e-07	YPEL3	0.290503	0.030742	RNF167	-0.29585	3.69e-172
						ABRACL	-0.32071	1.04e-36				SPTAN1	0.348547	9.31e-06	NDUFS8	0.38001	1.78e-06	PXK	0.289893	0.043806	AKAP9	-0.29595	2.33e-93
						OCIAD2	-0.32078	2.16e-51				NUTF2	0.347822	4.76e-07	SF3B4	0.37997	5.35e-09	NIPA1	0.288436	0.000483	LRRK2	-0.29602	2.82e-81
						REX1BD	-0.32141	9.35e-87				SNX29	0.347634	0.012116	PSMA5	0.379924	8.37e-08	CENPV	0.287989	0.005426	BLOC1S4	-0.29603	2.87e-127
						MRPS34	-0.32229	3.46e-63				RRM2B	0.347415	3.58e-09	OGG1	0.378669	2.97e-08	LIMD2	0.286907	3.17e-06	UBA7	-0.29604	1.26e-101
						MKNK2	-0.32272	1.42e-71				CCNI	0.347338	2.39e-19	ASB13	0.378511	8.52e-16	GAS6	0.285805	3.23e-05	DGUOK	-0.29637	4.49e-157
						UBALD2	-0.32345	6.85e-47				PTAFR	0.346562	1.16e-18	VPS29	0.378187	2.6e-07	RFX5	0.282749	0.041735	GCA	-0.29645	2.99e-122
						TWF2	-0.32454	2.95e-28				MYL12B	0.346224	1.65e-09	TMEM106C	0.378097	3.29e-09	QPCT	0.280817	1.66e-08	S1PR1	-0.29689	8.68e-87
						TMEM147	-0.325	1.58e-35				POU2F2	0.345756	3.33e-08	FKBP3	0.377878	3.21e-08	ZNF318	0.280766	0.037043	SEPHS2	-0.2971	1.14e-98
						SYF2	-0.32608	3.89e-64				JAK1	0.345236	1.01e-07	SAC3D1	0.377684	4.44e-20	ELK3	0.279919	5.77e-05	HECTD1	-0.29727	6.75e-144
						SHMT2	-0.32616	4.4e-39				ROCK2	0.344285	4.55e-10	ARF5	0.377105	1.2e-05	APAF1	0.277175	0.000436	PRKD3	-0.29741	2.71e-86
						ORAI1	-0.3264	2.36e-36				IL4I1	0.344221	1.54e-24	AK2	0.37706	1.18e-05	GNL3L	0.276941	0.020775	AIP	-0.29749	3.89e-190
						LSM4	-0.32645	2.01e-36				PSMA6	0.344075	4.17e-08	CCDC88A	0.376349	1.99e-10	APEX2	0.275885	0.002294	JAZF1	-0.2979	6.2e-92
						PHPT1	-0.32646	4.4e-42				FDFT1	0.343953	7.34e-06	SERBP1	0.376299	2.85e-08	AL391069.2	0.274297	7.06e-07	PHC3	-0.29792	3.95e-113
						SRM	-0.32677	4.36e-53				GCNT2	0.343304	1.11e-18	ZBTB8OS	0.376174	6.35e-08	NKRF	0.273774	0.000165	SMU1	-0.29792	1.04e-125
						PNKD	-0.32678	6.72e-34				SHKBP1	0.342845	4.97e-07	SUPT16H	0.375599	3.51e-07	IFNLR1	0.272292	0.000339	GPR65	-0.29794	1.12e-138
						UBE2L6	-0.32729	1.24e-40				PSMA4	0.342781	2.2e-10	POLR2G	0.375076	9.31e-06	TRAF4	0.27121	0.010693	OCIAD2	-0.29819	2.05e-190
						NDUFA6	-0.32816	6.19e-34				DBNL	0.342665	7.91e-06	NDUFB6	0.374971	6.18e-07	BARX2	0.270376	3.46e-10	MARCKS	-0.29838	6.57e-79
						POLR2G	-0.32851	6.5e-47				CIITA	0.342148	0.000232	DCAF7	0.374615	7.95e-06	UPRT	0.269963	0.000289	UBE3A	-0.29849	3.36e-131
						TRAM1	-0.32942	2.14e-81				MMADHC	0.341549	5.24e-09	CCT7	0.374138	3e-05	NBEAL2	0.269526	0.002845	KIAA0040	-0.29852	3.61e-115
						SYPL1	-0.32954	6.54e-88				S1PR2	0.341526	5.29e-32	LRRC59	0.374128	4e-11	LINC02532	0.268584	4.32e-10	DNM2	-0.29874	1.85e-137
						SDF2L1	-0.32982	9.64e-31				BCAR3	0.341088	5.11e-18	HMGN3	0.373655	3.95e-05	CERK	0.268403	0.032911	MKRN1	-0.29876	1.11e-144
						NDUFAF3	-0.32986	6.1e-50				BTNL9	0.341064	2e-09	RNASEH2A	0.373093	7.57e-18	TCIRG1	0.268314	6.49e-05	IFITM3	-0.29884	2.28e-113
						CALM3	-0.32991	2.88e-35				XRCC6	0.34104	0.000238	NUDCD2	0.372852	2.7e-08	CACNA1D	0.268312	5.81e-12	PIK3R1	-0.29889	7.63e-122
						MTPN	-0.33071	7.27e-69				SPIB	0.340448	8.32e-11	H3C10	0.372599	4.17e-15	AC090152.1	0.267749	4.83e-05	KRCC1	-0.29913	1.1e-126
						IGHV3-23	-0.33111	0.000351				PSMB6	0.340167	5.72e-08	MRPL4	0.372048	1.81e-05	ABCC4	0.266193	0.0266	MAT2A	-0.29924	6e-125
						UBE2N	-0.33112	3.38e-56				SCAND1	0.33982	7.42e-07	CAMTA1	0.371993	1.2e-07	IGHM	0.265957	0.00607	RASSF5	-0.2993	6.93e-166
						PKIG	-0.33123	6.01e-49				CDC42	0.339797	9.09e-08	EIF3I	0.371293	3.75e-06	LSP1	0.265313	0.015178	ZNF431	-0.29932	2.32e-91
						MRPL52	-0.33149	7.7e-61				TBCA	0.339533	1.52e-06	ENY2	0.371116	5.73e-07	TMC8	0.265078	0.000533	SOCS1	-0.29936	1.03e-106
						EIF1AX	-0.33347	2.03e-51				NFKB1	0.33942	6.35e-05	RAD51	0.370917	1.2e-42	BFSP2	0.26392	1.12e-06	CNST	-0.2994	4.49e-107
						PGLS	-0.33474	3.89e-41				CCM2	0.339334	1.21e-06	PARK7	0.370896	2.96e-06	TPCN1	0.262505	0.005556	FKBP8	-0.29948	3.77e-200
						CCT4	-0.33527	6.22e-59				RASGRP1	0.338594	8.29e-22	CAPRIN1	0.370779	2.95e-06	ATP6AP1	0.262421	0.030343	SYTL1	-0.2995	1.99e-122
						GPI	-0.33546	4.67e-54				GNB2	0.337562	4.98e-05	ATP5F1A	0.370184	3.47e-07	KREMEN2	0.26058	1.23e-06	PRKACB	-0.29958	1.61e-159
						HSPA5	-0.33609	4.33e-62				SUMO2	0.337394	1.21e-08	E2F8	0.369994	1.51e-39	AL590550.1	0.257931	5.73e-06	CASP8	-0.2996	2.36e-101
						CD63	-0.33614	1.09e-49				ACYP2	0.337378	1.98e-08	CCDC69	0.369731	4.05e-08	DPP3	0.255496	0.001591	CDC42SE2	-0.29986	1.42e-132
						SMIM14	-0.33616	2.26e-60				PIK3AP1	0.336847	0.0003	EIF4H	0.369616	1.34e-05	ITPKB	0.25532	0.026659	BCAP31	-0.29987	1.29e-213
						PPP4C	-0.33658	1.34e-64				TVP23A	0.336097	4.41e-34	RPS27L	0.368928	2.43e-05	ADGRG5	0.253437	0.002421	EPS15	-0.29989	3.64e-127
						UQCRFS1	-0.33667	2.23e-56				CYTH1	0.336013	8.91e-07	SH2B2	0.368655	5.78e-06	SQLE	0.252393	0.012016	SPSB3	-0.29996	2.24e-136
						MAGOH	-0.33693	1.15e-43				RBM8A	0.335681	5.85e-06	SNRPB2	0.368277	1e-05	RTF2	0.251798	0.020084	ARPC5L	-0.30031	2.56e-193
						EZR	-0.33804	3.35e-97				CD2BP2	0.334754	7.32e-08	RFC1	0.368252	4.43e-05	MAPK8IP3	0.251007	0.000423	PTPN18	-0.30039	4.15e-104
						COPZ1	-0.33948	4.35e-39				PDE4D	0.333893	3.39e-12	CCNF	0.368003	5.61e-24	HMGB1	0.250741	0.00079	NOP58	-0.30049	6.22e-135
						SMARCB1	-0.33949	3.94e-72				TXNL4A	0.333837	6.95e-07	CDK2	0.367846	2.09e-16	TCL6	0.250227	3.41e-06	ITFG2	-0.30053	1.59e-89
						SEC11A	-0.33954	4.72e-62				NSD1	0.333651	1.86e-06	SSNA1	0.367557	9.95e-07	MYBL1	0.250081	0.001877	EIF3A	-0.30064	8.28e-167
						OXA1L	-0.34031	4.46e-75				AHSA1	0.33347	5.26e-07	VNN2	0.367057	9.21e-11	MGST3	-0.26072	0.034922	RAP1A	-0.30101	2.24e-226
						DNPH1	-0.34049	2.35e-59				AICDA	0.332667	3.59e-31	MAP2K1	0.366692	7.09e-09	RPL27A	-0.26578	1.24e-08	EIF4H	-0.30102	1.85e-159
						RPN1	-0.34172	4.12e-57				LRCH3	0.332409	1.61e-11	ANP32A	0.366485	1.12e-05	CXCR4	-0.26644	0.000119	HNRNPH1	-0.30108	1.66e-121
						TMEM230	-0.34175	8.11e-53				HSD17B12	0.332336	4.46e-08	CDK4	0.365269	2.2e-06	PDCD4	-0.27111	0.044021	H1-3	-0.30149	2.15e-114
						PHB	-0.34179	2.39e-36				ASB2	0.332021	1.29e-25	NCAPG2	0.365074	2.38e-27	TBC1D9	-0.27469	0.001204	NFATC2	-0.3015	4.54e-126
						CNPY3	-0.34181	2.11e-72				MS4A1	0.331782	1.39e-22	DTX1	0.365058	7.37e-08	RPS29	-0.27727	1.83e-20	TRIM44	-0.30151	1.85e-114
						EIF3M	-0.34203	1.47e-85				TSPAN33	0.331414	8.76e-06	SLIRP	0.364971	5.51e-07	RPL3	-0.28032	1.36e-39	STAG2	-0.3017	2.49e-129
						LITAF	-0.34253	2.09e-51				CCT3	0.331372	0.000127	CSTB	0.364596	7.78e-05	SERPINB6	-0.28884	0.002546	RPLP1	-0.30214	0
						MAP2K2	-0.34299	1.35e-66				TIMM8B	0.331268	6.67e-09	HP1BP3	0.363877	7.85e-06	RPS18	-0.29118	2.99e-22	ZYX	-0.30215	9.63e-192
						MEA1	-0.3448	1.44e-37				BCL11A	0.330983	0.029494	UBE2G1	0.363446	7.51e-08	CLIC1	-0.2945	0.034688	MAP3K8	-0.30217	1.01e-78
						TIMM17B	-0.34521	5.15e-42				PEX5	0.330584	2.93e-21	CDC25B	0.363294	1.81e-11	ANXA2	-0.30235	0.043751	ZNF721	-0.30233	2.48e-102
						MDH1	-0.34578	9.52e-55				H2AZ1	0.330478	0.000556	AURKAIP1	0.363269	2.6e-05	C1orf162	-0.30416	0.000365	ESD	-0.30263	1.46e-146
						WAS	-0.34588	4.42e-73				SNX22	0.330421	0.001167	BPNT1	0.362799	2.06e-10	RPL26	-0.30647	6.53e-05	TAPBP	-0.30272	2.66e-178
						HNRNPL	-0.34605	3.59e-82				SRSF3	0.330042	9.11e-05	MRPL52	0.362674	1.26e-05	VAV3	-0.31186	0.026294	LUC7L2	-0.30273	2.04e-131
						FKBP1A	-0.34625	3.71e-40				COX17	0.329308	0.000103	AP2M1	0.362	4.07e-05	CD69	-0.3129	0.042185	SARAF	-0.30295	8.65e-186
						SPINT2	-0.34666	1.53e-61				C2orf88	0.328856	3.2e-19	HNRNPUL1	0.361953	0.000142	CTSS	-0.31941	0.002177	CNOT7	-0.30296	1.78e-146
						IGLL5	-0.3468	3.27e-17				SREBF2	0.328756	7.84e-07	C19orf48	0.361845	8.98e-08	CASP4	-0.32766	0.048631	TBCA	-0.30353	4.74e-209
						PET100	-0.34692	9.19e-62				CDCA7L	0.328699	8.45e-11	ZYX	0.36183	1.44e-06	NOP53	-0.32937	0.011962	PIK3IP1	-0.30431	1.21e-111
						TXNDC5	-0.34746	1.08e-20				PPM1G	0.328655	3.5e-05	RBM17	0.361283	2.15e-05	BHLHE41	-0.32941	0.015258	ST3GAL1	-0.30436	5.5e-105
						RWDD1	-0.34769	9.03e-50				SEPTIN2	0.32857	5.06e-06	MFAP1	0.360782	5.13e-15	EEF1B2	-0.3325	2.74e-17	TRIM56	-0.3045	1.03e-90
						VDAC2	-0.34815	2.23e-64				PSMD4	0.328109	7.2e-07	RCCD1	0.360356	4.62e-17	TOMM7	-0.33422	1.54e-09	GPR18	-0.30472	5.17e-83
						ZNF581	-0.3488	2.4e-41				ATP5PB	0.327646	8.65e-05	ATP5PD	0.359817	5.79e-05	RNASE6	-0.33424	0.003236	MACROH2A1	-0.30486	1.05e-154
						TXNL4A	-0.34898	3.09e-69				RHOG	0.327484	0.000977	UBB	0.359515	9.96e-13	VIM	-0.33444	1.13e-12	POLR1D	-0.30489	2e-186
						NUTF2	-0.349	9.43e-35				FOXO1	0.327376	0.000482	HSPA8	0.3589	2.83e-10	CR1	-0.33821	0.027447	PCNP	-0.30551	2.93e-168
						OSTC	-0.34946	3.59e-50				EBLN3P	0.327194	0.000133	ARHGDIB	0.358775	3.62e-17	FTL	-0.34343	7.01e-35	NFKB2	-0.30566	7.22e-94
						SNHG7	-0.34953	3.37e-78				ARF5	0.326819	8.97e-05	CDC45	0.358394	5.4e-37	SELL	-0.34861	0.035654	LRBA	-0.30605	3.42e-105
						PPP1R14B	-0.34959	1.13e-37				RABAC1	0.326481	1.89e-09	MRPL36	0.358244	3.86e-06	IQSEC1	-0.37713	0.000178	TSPAN13	-0.30606	3.36e-79
						RNF181	-0.34964	8.96e-45				FADS3	0.326422	5.19e-07	LSM2	0.357763	4.29e-05	NPC2	-0.3774	5.74e-05	PTBP1	-0.30631	1.11e-150
						GTF3A	-0.35074	1.73e-65				ATP2A3	0.326107	0.000176	LRR1	0.357372	1.74e-16	RIC3	-0.38152	0.009421	ARHGEF2	-0.30639	4.16e-102
						PTP4A2	-0.35134	3.82e-93				MPLKIP	0.326015	9.09e-09	SPDL1	0.357092	8.58e-17	PSAP	-0.38905	1.84e-08	MTCH1	-0.30652	4.49e-134
						SEPTIN9	-0.35259	8.06e-95				SRP14	0.325818	6.84e-15	COX7A2	0.356794	1.52e-06	CCR7	-0.40093	0.004294	SUZ12	-0.3068	2.16e-121
						CLNS1A	-0.35293	3.08e-52				GABARAP	0.325553	3.15e-05	HSBP1	0.356704	1.3e-06	RPS20	-0.4028	5.21e-08	BRD2	-0.3068	7.97e-144
						NAA38	-0.35297	2.37e-34				OLA1	0.325374	3.77e-07	MIF	0.356594	3.64e-14	LINC01781	-0.40288	3.05e-06	SPG7	-0.307	5.29e-92
						PARP1	-0.35355	1.61e-87				SYTL2	0.325206	8.79e-31	PSMD2	0.356485	1.13e-06	FXYD5	-0.40753	0.002388	DNMT1	-0.30737	2.29e-103
						SEM1	-0.35567	2.13e-51				SS18	0.325062	5.04e-09	HSPE1	0.356233	1.87e-05	S100A4	-0.4205	3.94e-08	SAFB	-0.30753	2.47e-122
						IMP3	-0.35712	8.95e-70				RPIA	0.3248	5.76e-10	PCLAF	0.356004	2.88e-36	CAPG	-0.42067	3.28e-08	SNX17	-0.30761	2.12e-176
						CALHM6	-0.35728	3.82e-33				UHRF2	0.324206	1.2e-10	RPA1	0.355886	2.72e-08	HLA-A	-0.42177	0.00079	C9orf78	-0.30761	3.08e-193
						NUCKS1	-0.3576	3.54e-78				SERBP1	0.322949	0.000341	XRCC6	0.355878	1.03e-05	MARCKS	-0.44877	7.2e-05	ACTN4	-0.30776	4.75e-175
						LSM10	-0.35818	4.57e-54				CLINT1	0.322821	5.53e-05	TPM3	0.355563	1.89e-07	IFITM2	-0.45101	0.000223	CPNE3	-0.30806	4.35e-146
						PSMD4	-0.35876	3.21e-51				XKR6	0.322694	7.09e-13	PDZD11	0.355472	7.38e-12	CXXC5	-0.45431	0.001351	NUMA1	-0.3083	8.17e-115
						MGST3	-0.35931	2.25e-44				CDK13	0.322536	0.001738	HNRNPU	0.354653	1.3e-06	TRBC2	-0.45666	0.000264	CDCA7L	-0.30832	5.2e-82
						MZT2A	-0.35993	2.63e-43				PAPSS1	0.322488	6.67e-08	NDUFB4	0.353457	4.75e-07	PLAC8	-0.46171	2.36e-06	ZNF791	-0.30874	1.33e-102
						IGHG2	-0.35994	2.49e-24				BANF1	0.322397	0.000143	CSE1L	0.35277	1.38e-13	ITM2C	-0.47265	0.019276	JAK3	-0.30877	1.23e-130
						SIVA1	-0.36003	2.72e-45				FKBP3	0.322078	5.49e-09	PTMS	0.352477	2.45e-17	FOXP1	-0.4887	0.009783	JPX	-0.30887	4.25e-107
						ZFP36L1	-0.36029	7.33e-75				GIT2	0.321786	1.71e-05	TOX	0.352202	1.35e-08	FCMR	-0.48946	0.000461	AL138963.4	-0.30901	8.53e-102
						DNAJC4	-0.36077	2.42e-45				TNFRSF13C	0.321783	0.001213	RUVBL1	0.349768	3.95e-11	TSTD1	-0.49874	0.000683	PALM2AKAP2	-0.30928	2.3e-119
						ABHD14B	-0.36245	3.22e-41				LINC02576	0.321731	1.45e-14	PPP1R7	0.349543	1.66e-07	PDE4B	-0.50968	4.36e-05	MAML2	-0.30938	9.24e-97
						CDK2AP2	-0.36278	2.74e-39				LRCH1	0.321729	8.97e-07	FAM111B	0.349207	8.27e-23	CR2	-0.51106	1.94e-06	ATP1A1	-0.30939	3.64e-142
						RPS10	-0.36283	2.08e-43				SGPP1	0.321601	1.3e-08	SUSD3	0.348538	1.17e-08	PARP15	-0.52742	0.000847	RAB11FIP1	-0.30963	5.03e-125
						NDUFAB1	-0.36396	4.32e-46				RBBP7	0.32151	0.000907	MRPL14	0.348523	2.48e-06	BANK1	-0.53331	1.16e-06	ZNF644	-0.30969	3.25e-110
						MICOS13	-0.36404	1.06e-47				COX6B1	0.320926	3.6e-11	FBXO5	0.348034	8.06e-18	CD48	-0.53459	4.08e-07	OGFR	-0.30975	3.02e-120
						GRN	-0.36448	6.57e-63				KRAS	0.32053	1.87e-08	RFC4	0.347765	4.02e-10	ACP5	-0.54938	1.39e-09	BZW1	-0.30976	9.66e-192
						PPP2R1A	-0.36457	2.96e-72				CCT5	0.320472	0.000122	ANAPC15	0.347249	1.29e-10	CD44	-0.55947	8.22e-06	DYNC1H1	-0.30985	4.93e-175
						LAPTM4A	-0.36476	5.49e-67				ASPH	0.320399	1.42e-09	RPL22L1	0.34681	8.28e-07	ID3	-0.56642	0.001029	STIM2	-0.30994	2.5e-99
						ZFP36	-0.36507	3.59e-89				AC005670.3	0.320145	2.16e-11	PSMB1	0.34629	4.38e-06	ITGA4	-0.5753	4.41e-06	RNASEH2B	-0.31015	1e-121
						UBE2I	-0.36574	2.55e-91				SNRPB	0.32009	0.014551	NDUFB2	0.34613	0.000677	ARHGAP24	-0.6428	7.39e-09	CTNNB1	-0.31035	7.93e-140
						FKBP11	-0.36583	1.05e-21				DAZAP1	0.319698	7.5e-05	KPNB1	0.345937	0.00018	S100A6	-0.65053	4.59e-20	RNMT	-0.31058	2.27e-127
						AURKAIP1	-0.36608	1.24e-66				ILF2	0.31925	0.000219	SERPINA9	0.345468	1.25e-11	TNFRSF13B	-0.65811	3.65e-10	CCS	-0.31069	5.04e-135
						RPN2	-0.36621	3.12e-72				PAX5	0.319087	0.026787	UFD1	0.345459	8.14e-09	KLF2	-0.6613	2.15e-06	ABHD14B	-0.31101	2.07e-149
						NDUFS7	-0.36634	5.49e-57				MRTFA	0.319078	1.29e-10	POLD2	0.345429	3.44e-06	HLA-DQA1	-0.68869	2.34e-17	TMEM123	-0.3114	1.19e-176
						HNRNPC	-0.36639	7.44e-96				SMDT1	0.317873	2.81e-07	RNASEH2C	0.344881	8.09e-08	ADAM28	-0.75843	8.4e-14	PAIP2	-0.31144	6.57e-190
						CCT3	-0.36647	6.75e-50				ZNF827	0.317873	1.83e-11	CDC123	0.344855	1.42e-07	HLA-DQB1	-0.85106	2.87e-20	COX6C	-0.31156	1.92e-233
						ARF6	-0.3669	1.09e-62				HACD2	0.317107	7.24e-10	NDUFA1	0.344826	0.000424	IGKC	-0.87072	1.91e-05	CCDC115	-0.31185	1.48e-150
						NENF	-0.36724	3.01e-42				MAP4K2	0.316719	2.47e-06	LMO2	0.343915	4.77e-07				SSBP1	-0.31194	1.66e-183
						CAPNS1	-0.36798	1.64e-40				STK40	0.316454	2.73e-07	MAPRE1	0.343133	6.39e-08				CASP4	-0.31245	2.24e-148
						POU2AF1	-0.36853	1.01e-82				DGKD	0.316313	9.35e-07	PSMD9	0.342736	1.39e-08				SNRNP70	-0.31254	7.56e-122
						MRPS21	-0.36867	1.49e-87				TMEM131	0.316146	0.003138	STK39	0.342454	4.04e-14				SAP18	-0.31263	1.97e-261
						PTGES3	-0.3694	3.69e-112				DENND10	0.316131	1.4e-17	TRA2B	0.342354	3.68e-05				PSD4	-0.31268	2.13e-127
						TMEM14B	-0.36958	9.42e-57				ATP6V1F	0.31542	3.52e-07	PPP1R14B	0.342213	0.000506				ATP5F1B	-0.31271	5.78e-211
						COPS9	-0.36986	1.64e-37				NEDD8	0.315414	0.0005	PIF1	0.341724	1e-12				PIK3CD	-0.31276	5.89e-101
						NDUFS6	-0.37155	3.27e-40				C4orf3	0.31524	3.84e-11	SPINK2	0.340301	1.21e-11				MICAL3	-0.31282	3e-68
						PYURF	-0.37156	3.97e-40				MFAP1	0.315019	1.06e-12	EAF2	0.340117	0.000635				WBP2	-0.31286	4.15e-174
						EID1	-0.37226	1.28e-78				GADD45B	0.314849	3.6e-05	PHF5A	0.339302	3.62e-10				CCNG2	-0.31296	7.26e-104
						MRPL57	-0.37232	5.64e-51				CBX5	0.31449	1.17e-07	KCNK12	0.33926	3.94e-12				CNOT2	-0.31298	6.63e-139
						PTPN6	-0.3725	5.56e-86				CCNG2	0.314003	0.024093	RFC2	0.339011	3.35e-09				SMARCC2	-0.31314	1.43e-146
						SNRPC	-0.37268	8.45e-50				SNRPG	0.31398	0.000341	PSMB6	0.338992	0.000356				NHP2	-0.31332	7.61e-170
						R3HDM4	-0.37376	8.4e-54				TCF3	0.313954	0.004461	MRPL22	0.338327	2.37e-11				SHISAL2A	-0.31383	2.95e-99
						TMED2	-0.37399	3.42e-55				LILRB1	0.313361	0.001634	ITGAE	0.33824	1.66e-05				SSU72	-0.31408	2.43e-185
						IGBP1	-0.37424	4.55e-52				YWHAZ	0.313296	5.24e-11	RBBP8	0.337989	4.34e-14				HNRNPUL1	-0.31408	3.42e-175
						TMED10	-0.37468	1.69e-69				PEA15	0.313259	3.62e-09	MIS18BP1	0.337855	0.000346				HSPD1	-0.31449	6.43e-221
						TSPO	-0.37475	3.84e-38				RAP2A	0.312887	3.97e-18	NAP1L1	0.33636	3.05e-06				LPXN	-0.3146	3.11e-199
						CCT7	-0.37484	3.35e-64				PRMT1	0.3128	6.16e-05	CHCHD7	0.336179	0.000509				PPP1CC	-0.31479	2.76e-206
						RALY	-0.37489	5.65e-65				PABPC1	0.312615	2.58e-14	UBALD2	0.336176	1.88e-06				FCRL2	-0.31512	8.11e-64
						POMP	-0.37508	2.88e-40				PPP2R5C	0.310392	1.47e-07	COPS9	0.335906	1.92e-06				FRYL	-0.31546	9.82e-115
						PGAM1	-0.37533	5.96e-49				SKP1	0.310308	0.004012	CENPK	0.335678	1.68e-21				RFTN1	-0.31551	8.01e-111
						LIMD2	-0.37563	9.65e-90				NDUFAB1	0.308934	3.45e-07	MRPL41	0.335541	0.005874				COBLL1	-0.3156	1.46e-87
						PPA1	-0.37606	2.35e-45				TALDO1	0.308585	0.010092	TIPRL	0.335531	3.4e-09				RNF44	-0.3156	7.77e-96
						ATP5MC1	-0.37793	1.44e-55				MEN1	0.308521	2.37e-11	TASOR2	0.33525	0.000493				AKAP11	-0.31562	1.14e-119
						HNRNPD	-0.3782	5.74e-95				EIF4E2	0.30845	1.21e-08	WDR76	0.334972	3.19e-17				ZNF148	-0.31584	1.24e-120
						SSR3	-0.37856	3.83e-49				RFXANK	0.308038	8.24e-11	POLR2K	0.33486	3.95e-05				HSPA4	-0.31594	8.08e-118
						VPS28	-0.37903	8.27e-90				LYRM4	0.307647	8.57e-11	CLINT1	0.334746	1.67e-06				OCIAD1	-0.31647	4.59e-172
						NME2	-0.37969	3.45e-45				HLA-DQB1	0.307574	0.003197	CAP1	0.334115	0.000375				GSAP	-0.31655	6.46e-85
						TUFM	-0.37995	1.31e-71				SYAP1	0.30739	4.12e-07	PSMD11	0.334105	2.02e-06				NUP210	-0.31731	9.3e-110
						H1-10	-0.37996	1.37e-41				SNX1	0.307358	1.84e-05	SRRT	0.333998	8.47e-05				SMARCE1	-0.31731	3.2e-120
						CIAO2A	-0.38028	1.91e-58				DMD	0.307132	6.55e-28	SNRPA1	0.332712	3.98e-05				GNA13	-0.31737	4.75e-131
						ATP6V0B	-0.3833	1.86e-67				PARK7	0.307118	0.000778	RAD51AP1	0.332567	2.96e-15				CD55	-0.31745	6.33e-145
						COX17	-0.38331	1.09e-44				DGUOK	0.306649	9.5e-06	HAUS4	0.331493	1.06e-05				TAGAP	-0.31752	1.69e-105
						SUMO1	-0.38368	1.79e-38				CHCHD2	0.30664	1.5e-13	NHP2	0.331329	0.001954				RECQL	-0.31813	3.99e-135
						PTPRCAP	-0.38379	7.7e-50				SEC13	0.306152	4.14e-07	GPI	0.331259	0.000733				RPS10	-0.31822	4.43e-200
						KHDRBS1	-0.38402	5.97e-78				TANK	0.306091	2.66e-06	ARHGAP11A	0.331195	3.09e-25				ELK4	-0.31851	2.48e-120
						HSP90AA1	-0.38409	8.21e-110				BZW1	0.305862	0.013947	CCDC34	0.330762	2.45e-15				B4GALT1	-0.31874	4.27e-89
						CD99	-0.38521	1.93e-77				ZBTB38	0.305841	8.97e-07	IGLL5	0.330704	0.000103				PTPN1	-0.31876	9.58e-155
						EIF1B	-0.38521	1.42e-62				GRSF1	0.30572	0.000971	PSMC4	0.330519	0.000218				LSM8	-0.31911	3.41e-208
						LSM3	-0.38524	1.51e-42				ADGRG5	0.305558	9.46e-12	PCBP1	0.33051	2.3e-09				RBL2	-0.31937	4.07e-145
						APEX1	-0.38661	9.59e-68				UBE2D2	0.305301	3.9e-05	LAMTOR5	0.330372	0.002666				SRPK2	-0.31942	8.98e-127
						PPP1R18	-0.38721	4.91e-58				KCNK12	0.30525	8.09e-18	BAZ1B	0.33037	8.78e-05				ZDHHC21	-0.3196	8.33e-85
						ODC1	-0.38841	4.04e-64				KMT2A	0.305231	0.002691	PRRC2A	0.330064	0.001865				TPP1	-0.31961	9.3e-152
						TMED9	-0.38845	2.44e-63				EZH2	0.305028	1.57e-24	STARD7	0.33001	0.007765				TWF2	-0.31961	1.58e-206
						CTDNEP1	-0.3887	1.74e-46				MAP2K1	0.30493	4.88e-07	NOP10	0.329793	0.001094				FNTA	-0.3197	1.64e-108
						SS18L2	-0.38878	4.71e-41				MILR1	0.304477	2.15e-08	MED30	0.329109	1.04e-07				DDX3X	-0.32	2.22e-165
						PYCARD	-0.38959	4.19e-40				CDK6	0.30445	4.04e-13	MZT2A	0.329043	3.93e-06				BTLA	-0.32001	4.5e-85
						ITM2C	-0.38978	2.75e-43				NECAP2	0.303751	1.79e-06	TUBG1	0.328795	6.46e-17				CHCHD10	-0.3201	2.4e-187
						RBM8A	-0.39005	8.86e-70				CAPZA2	0.303505	3.1e-05	ARPC1B	0.328744	0.000112				POLR2A	-0.32017	3.73e-145
						ANXA6	-0.39053	1.27e-84				CRYBG1	0.303379	6.02e-06	PAPSS1	0.328335	0.000128				NCF4	-0.32046	3.62e-124
						MSN	-0.39054	1.74e-69				UBE2H	0.303083	5.97e-06	UBA2	0.327979	3.38e-05				UBB	-0.32085	1.28e-186
						S100A6	-0.39153	4.43e-64				COX7A2L	0.302358	8.26e-06	SHMT2	0.327159	0.000641				PAPOLA	-0.32097	3.32e-167
						NDUFA12	-0.39184	3.73e-45				COX8A	0.302163	3.17e-08	ELP6	0.326788	4.52e-07				LPAR5	-0.32121	4.81e-109
						SCAND1	-0.39185	1.24e-65				VDAC2	0.301995	0.000461	TOMM5	0.326763	0.0026				LSM2	-0.32125	2.3e-176
						ATRAID	-0.3922	3.51e-66				IKBKE	0.301779	1.6e-13	SRSF4	0.326329	1.44e-05				SP140L	-0.32137	1.57e-91
						REEP5	-0.39264	1.97e-79				POLR1D	0.30176	7.33e-05	CIP2A	0.326146	2.61e-21				CREB1	-0.32189	4.43e-107
						PSMB6	-0.39356	5.02e-60				MAPK1IP1L	0.301539	2.19e-05	DCPS	0.325586	4.79e-07				PPP1R2	-0.322	2.51e-162
						RPS27L	-0.39435	4.84e-69				VCP	0.30133	5.69e-05	LIMS1	0.325232	2.16e-08				EIF5	-0.32204	2.58e-151
						PRDX4	-0.39522	1.72e-32				MFHAS1	0.301155	1.99e-10	NDUFC1	0.325164	0.001848				MYO1G	-0.3222	9.83e-118
						TPM3	-0.39539	1.97e-80				STMP1	0.300321	0.001667	AKR1B1	0.324492	3.41e-06				PDCD4	-0.32227	3.45e-142
						DRAP1	-0.39572	1.41e-59				DDHD1	0.300185	1.27e-06	TRABD	0.324455	1.38e-06				IDI1	-0.32243	6.81e-121
						PRDX6	-0.39809	2.8e-54				MRPL20	0.300167	0.000137	AFF2	0.324338	4.85e-20				PCBP2	-0.32246	8.24e-151
						KDELR1	-0.3986	3.89e-48				MAGOH	0.299986	7.26e-05	PRKCD	0.323722	3.27e-05				GRK6	-0.32284	6.13e-147
						CAPZB	-0.39965	8.37e-80				NUDCD3	0.299784	4.52e-07	MRPL11	0.323042	4.6e-06				COL19A1	-0.32288	2.5e-61
						PDIA6	-0.39973	1.37e-66				CLPTM1L	0.298912	4.58e-06	TIMM17A	0.323022	2.56e-08				CREBZF	-0.32291	8.98e-110
						MRPL54	-0.39992	4.82e-44				HERPUD1	0.298849	2.13e-11	H2AC21	0.322468	7.06e-18				TRA2B	-0.32316	7.61e-154
						ERGIC3	-0.40023	1.14e-56				RAB11A	0.298487	0.000487	PSMD12	0.322371	1.61e-05				TSC22D4	-0.32318	3.27e-165
						BTG1	-0.40044	7.15e-73				SNU13	0.298215	1.57e-06	PMVK	0.322244	3.49e-07				RBM8A	-0.32321	1.55e-221
						TGFB1	-0.40091	1.54e-81				SNX11	0.298068	3.57e-09	RAB8A	0.322236	2.31e-05				SHFL	-0.32328	6.37e-150
						RAD23A	-0.40093	4.93e-70				RSU1	0.297721	2.69e-08	MRPL13	0.322087	5.49e-06				TCERG1	-0.32342	5.2e-120
						LINC01857	-0.40137	4.8e-41				PRKRA	0.297563	3.27e-08	SNU13	0.32153	0.000458				ZFR	-0.32342	7.34e-138
						BSG	-0.40237	6.98e-64				ITGB2-AS1	0.297446	4.75e-07	LPXN	0.321327	0.00345				P2RY8	-0.32367	4.58e-80
						TMEM219	-0.40268	2.94e-55				MRPS6	0.297099	3.95e-08	IPO5	0.320924	3.18e-05				BRD7	-0.32392	4.39e-141
						MAT2B	-0.40275	4.87e-71				MYH11	0.296092	6.09e-21	ADSL	0.320907	3.8e-06				NUB1	-0.32433	2.86e-137
						MYDGF	-0.40516	4.17e-45				ADARB1	0.296087	2.46e-07	PHGDH	0.320512	7.14e-14				HPS3	-0.32464	1.48e-108
						ALDOA	-0.40756	4.62e-53				RABEP1	0.296047	0.00034	ECT2	0.320433	2.26e-19				GNB5	-0.3251	2.84e-95
						ARF5	-0.40794	1.34e-57				TBCB	0.296025	0.000183	VTA1	0.320378	2.92e-08				CRLF3	-0.32511	1.79e-118
						SRGN	-0.40858	1.67e-50				MRPL23	0.295861	6.06e-06	CDCA5	0.319837	3.53e-38				PCED1B-AS1	-0.32524	3.26e-218
						ARPC5L	-0.4095	9.41e-67				SGMS1	0.295794	3.08e-08	VAMP8	0.319437	0.0058				VPS4B	-0.32533	7.77e-132
						ARHGDIA	-0.41025	1.39e-71				PTRHD1	0.295705	1.82e-06	ACAT2	0.319374	9.2e-12				SMARCA5	-0.32539	2.51e-148
						TSPAN3	-0.41049	9.77e-74				CCDC115	0.295123	9.31e-07	PSMD4	0.319295	0.000502				LAMTOR5	-0.32551	1.74e-213
						MRPL23	-0.41077	3.91e-43				BLOC1S2	0.294917	0.000309	SEPHS1	0.318765	4.31e-11				RABEP1	-0.32567	2.82e-109
						SHISA5	-0.41179	8.59e-57				UBE2I	0.294778	0.003936	GNB1	0.31839	0.000211				CTCF	-0.32573	1.53e-135
						LMAN2	-0.41289	2.61e-66				UBE2K	0.294732	3.58e-09	UQCC2	0.31787	1.02e-05				SNHG3	-0.32611	2.68e-106
						ANP32A	-0.41328	1e-60				LYRM1	0.294275	5.68e-12	GPN3	0.317407	4.07e-11				RABGAP1L	-0.32633	6.8e-138
						TMEM109	-0.41366	4.49e-55				UBAC2	0.294075	0.000232	BCL7C	0.31734	0.000253				TFAM	-0.32672	2.18e-142
						DERL3	-0.41379	8.62e-26				MAML3	0.293966	4.05e-21	CDCA7L	0.317202	7.28e-06				ANP32E	-0.32673	1.6e-177
						CCDC85B	-0.41414	3.97e-56				EIF4H	0.293685	0.004001	CDC6	0.316983	4.6e-26				TANK	-0.32677	1.12e-158
						PRDX2	-0.41524	6.34e-48				SYNCRIP	0.293681	2.41e-05	CNTRL	0.316925	0.003746				EFCAB14	-0.32707	2.95e-144
						RHOG	-0.41578	4.8e-47				NDUFS7	0.293405	0.000155	PRELID1	0.316542	2.65e-05				KIF2A	-0.32723	5.34e-180
						NDUFB3	-0.41606	1.65e-50				MCTS1	0.293063	9.33e-06	DTL	0.316447	8.88e-41				FKBP1A	-0.32745	4.92e-182
						PGK1	-0.41668	1.56e-87				ENO1	0.293057	0.000491	PSMD7	0.316339	0.000216				SPG11	-0.32761	1.18e-101
						CSK	-0.41713	1.28e-84				PCED1B	0.292754	0.00184	COX14	0.316283	0.000264				LARS1	-0.32767	1.25e-125
						TOMM22	-0.41741	8.88e-45				MCUB	0.292632	0.000422	RBMX	0.315966	0.000494				NSD1	-0.32775	6.82e-119
						LBH	-0.41771	7.31e-91				DAPP1	0.292418	0.000368	PPP5C	0.31583	9.78e-07				NDE1	-0.32796	1.02e-140
						HLA-DOB	-0.41921	5.57e-65				DCP2	0.291924	0.002189	MICOS10	0.315568	1.83e-06				RPLP0	-0.32801	4.76e-292
						RAC1	-0.41935	2.62e-66				TPM3	0.291838	0.000111	NDUFS7	0.314768	0.000761				CHD9	-0.32823	1.97e-126
						IGLC3	-0.41971	2.88e-24				MAGED1	0.291431	1.23e-08	DSTN	0.31458	2.52e-07				DGKA	-0.32831	6.84e-96
						TMBIM6	-0.42166	5.36e-141				DCTN3	0.290876	9.48e-06	NEIL1	0.314567	1.12e-05				IFT57	-0.32841	5.16e-112
						CSTB	-0.42202	4.07e-60				SEC61G	0.290213	2.5e-05	SYAP1	0.313648	3.41e-07				CLEC17A	-0.32879	2.03e-65
						IMPDH2	-0.42204	1.24e-49				HDGFL2	0.289938	1.2e-08	HIRIP3	0.313557	1.87e-16				ZNF207	-0.32928	3.12e-125
						SNRPF	-0.42213	8.61e-48				SNRPE	0.289558	0.009786	C1QBP	0.313348	0.004176				DENND1C	-0.32934	1.86e-138
						ARPC2	-0.42301	4.1e-97				OGA	0.289178	0.00042	SNF8	0.313153	1.63e-07				TTN	-0.32944	8.03e-80
						BAX	-0.42305	2.25e-59				PTEN	0.287913	0.000381	SHKBP1	0.313055	1.24e-06				OXA1L	-0.32959	2.12e-189
						BCAP31	-0.42359	3.67e-85				ZNF580	0.287881	6.13e-06	CENPH	0.312453	1.73e-13				AFTPH	-0.3297	2.24e-137
						SNRPG	-0.42369	4.07e-69				SPEN	0.287711	0.040045	NDUFB9	0.312361	0.000169				CDKN2D	-0.32986	1.44e-124
						SRP9	-0.42393	7.01e-73				SEPHS2	0.287483	0.022135	PSMG2	0.312218	0.000105				CELF1	-0.33055	2.6e-102
						IGHD	-0.42486	1.24e-25				ATP6V0D1	0.2874	1.11e-09	AL441992.2	0.312212	5.32e-24				MAP4K2	-0.33058	2.18e-101
						PAIP2	-0.42526	2.58e-62				MXD4	0.287233	0.00017	H2AC13	0.311967	4.06e-21				DUSP1	-0.3306	4.4e-112
						MDH2	-0.42744	2.44e-64				CERNA2	0.28721	2.87e-27	UQCRC1	0.311929	0.001166				MALT1	-0.33101	3.44e-148
						NHP2	-0.42781	6.81e-50				UBTF	0.286665	0.02863	CDV3	0.311737	0.000538				ZNF106	-0.33166	5.31e-115
						HMGN1	-0.42883	2.73e-97				BAZ2B	0.286359	1.48e-06	FANCA	0.311608	3.49e-09				MANBA	-0.33228	1.36e-104
						ARL6IP4	-0.43037	2.68e-60				RAB4A	0.285697	3.54e-06	GTF3C6	0.311502	0.000315				CLTA	-0.33274	4.47e-227
						RBIS	-0.43052	5.16e-71				LCOR	0.28561	2.73e-06	MTX1	0.311285	1.87e-07				METTL8	-0.33302	5.63e-95
						DNAJC8	-0.4309	1.47e-49				POLR2E	0.285591	0.000107	TTK	0.310999	6.86e-36				PDCD10	-0.33332	1.33e-156
						TCEA1	-0.43101	3.74e-92				EED	0.285418	3.54e-05	MRPL47	0.310538	1.6e-06				ATXN2L	-0.33333	8.53e-135
						CD74	-0.43327	6.8e-155				SETD2	0.28541	0.005771	KIF2A	0.31016	0.000157				MIS18BP1	-0.33334	2.14e-132
						GABARAPL2	-0.4333	3.83e-56				HIF1A	0.285293	0.001268	KIF15	0.309976	3.55e-18				POLR2G	-0.3334	1.16e-192
						ROMO1	-0.43453	3.39e-56				LNPEP	0.28487	0.001592	CBX1	0.309253	3.23e-07				IRF2	-0.33355	1.59e-172
						SNHG32	-0.43456	2.63e-49				MSI2	0.284454	1.68e-08	ILK	0.309233	2.43e-06				SERTAD2	-0.33361	3.7e-126
						APH1A	-0.43458	1.78e-59				UBA1	0.284152	0.004045	ATP5MC1	0.308893	0.048501				CSNK1A1	-0.3338	7.65e-159
						PSME2	-0.43491	2.29e-77				MAP3K8	0.283843	0.007821	GTF2A2	0.308795	0.001688				LAMTOR1	-0.33389	1.55e-212
						UBE2J1	-0.43505	4.14e-64				COMMD4	0.283739	7.34e-08	AIF1	0.308783	3.08e-23				HMGB2	-0.33406	2.38e-141
						UFC1	-0.43591	7.15e-62				PSMA5	0.283624	8.16e-05	SPATS2	0.308631	0.00105				TACC1	-0.33434	6.15e-151
						NDUFA2	-0.43594	4.91e-54				AC022182.1	0.283208	1.71e-05	H2BC9	0.308458	2.73e-15				UBE2R2	-0.33446	5.67e-172
						NDUFS5	-0.43645	1.25e-66				NAP1L4	0.282332	0.000286	KIF20B	0.308131	2.36e-05				SKIL	-0.33466	4.08e-130
						S100A10	-0.43787	7.31e-47				PRPF40A	0.282221	0.024625	EIF2S2	0.307979	0.005075				DENND2D	-0.33478	4.97e-141
						POLD4	-0.43817	9.9e-88				OAZ1	0.28194	3.17e-19	KIF20A	0.307802	1.36e-33				ETV6	-0.33481	2.51e-98
						KLF2	-0.43869	9.17e-52				NAA50	0.281831	0.000362	SMC3	0.306968	0.000618				LRPPRC	-0.33483	1.44e-148
						FIS1	-0.43914	3.04e-59				ALYREF	0.28161	0.006275	EXOSC8	0.306914	3.34e-06				KDM2A	-0.33495	3.61e-107
						SPI1	-0.43978	1.33e-47				MAP2K2	0.281598	0.032795	MTHFD1	0.306783	4.07e-07				SUPT16H	-0.3354	1.63e-168
						SELENOK	-0.44024	1.81e-51				PSMD8	0.281195	0.000596	UBA1	0.306775	0.00206				DEF6	-0.33552	3.79e-160
						CSDE1	-0.44123	1.02e-96				STK17B	0.280351	9.68e-05	TMEM258	0.306437	0.003343				CSNK1G2	-0.33578	6.2e-126
						GADD45GIP1	-0.44226	2.44e-51				PDAP1	0.280076	0.000731	COX5B	0.305825	0.000115				TAF10	-0.33582	4.22e-202
						AIP	-0.44283	1.47e-59				AP1B1	0.279755	0.0082	FIBP	0.305658	0.00019				BCL2A1	-0.3359	2.99e-139
						SELENOM	-0.44289	4.74e-56				PAIP2	0.279731	0.001823	GHITM	0.305236	0.04108				OTUB1	-0.33597	1.41e-179
						TALDO1	-0.44329	1e-54				UGGT1	0.279717	4.04e-10	TAGLN2	0.305233	0.004138				FMNL3	-0.33606	3.64e-114
						TAF10	-0.44399	1.73e-94				PSMD6	0.279561	0.000133	MEF2B	0.305199	7.18e-10				MAPK1	-0.33613	1.13e-133
						SF3B6	-0.4453	6.7e-49				ANAPC15	0.279455	1.27e-05	PTBP1	0.305017	1.52e-06				NT5E	-0.33613	3.74e-85
						GNB2	-0.44622	1.3e-68				NDUFA2	0.279358	0.001188	UBE2M	0.304988	7.9e-07				GMIP	-0.33617	9.63e-140
						LAMTOR1	-0.44689	1.44e-52				PTPRCAP	0.279352	0.017331	ANLN	0.30467	5.21e-32				RNPC3	-0.33637	7.38e-92
						ATP5ME	-0.44803	1.12e-63				HSD17B10	0.279173	0.000966	SPC24	0.303619	9.87e-38				APP	-0.33709	5.49e-94
						LSM2	-0.44858	9.96e-48				MRPL15	0.279168	2.51e-08	DEPDC1B	0.303105	3.89e-37				CUL3	-0.33724	5.7e-145
						NFKBIA	-0.4499	8.54e-80				ASXL1	0.279066	7.34e-06	GNAI2	0.303053	4.14e-06				WTAP	-0.33729	2.07e-135
						DDIT4	-0.4507	2e-48				UBE2E2	0.278979	0.000221	LYPLAL1	0.302875	7.12e-06				MAP3K2	-0.33755	4.7e-144
						RSL24D1	-0.45189	1.42e-59				PCED1B-AS1	0.278838	0.000206	YWHAZ	0.302698	1.73e-06				ZFAND6	-0.33786	1.15e-170
						DDOST	-0.45414	5.13e-75				UQCRQ	0.278432	0.002045	PPP2R1A	0.302428	0.001337				NUTM2A-AS1	-0.33803	3.84e-89
						GDI2	-0.45422	1.04e-83				THOC7	0.278353	0.000108	DBF4	0.302185	2.61e-08				CCDC85B	-0.33822	2.64e-196
						MRPL51	-0.45475	1.32e-52				COPS5	0.278259	0.000238	H2BC7	0.301912	2.42e-08				DNAJC10	-0.33823	9.08e-105
						ZNF706	-0.45617	3.31e-96				MAGEF1	0.277899	3.87e-06	VDAC3	0.301891	2.19e-05				ZC3HAV1	-0.33894	1.83e-121
						SELENOF	-0.45652	7.95e-78				SLAMF1	0.277698	4.75e-07	ARPC5L	0.301627	0.001332				CCNY	-0.33898	1.03e-144
						LGALS1	-0.45924	1.38e-41				SYT11	0.277421	4.62e-22	DCTPP1	0.301244	7.83e-06				MDM4	-0.33906	6.65e-107
						SPCS2	-0.45926	2.79e-93				SINHCAF	0.277259	0.007845	MRPS36	0.301015	0.000175				GPCPD1	-0.33929	2.8e-126
						XBP1	-0.45929	1.2e-30				EMC6	0.277191	8.08e-05	EHD4	0.300643	9.76e-07				ZNF217	-0.33972	1.86e-153
						NDUFB7	-0.45936	4.31e-52				PSMB2	0.276979	7.24e-05	SYNCRIP	0.300508	0.000299				TUBA4A	-0.3399	8.87e-189
						TMEM256	-0.46111	1.53e-53				MRPL52	0.276787	0.000882	MYL6B	0.299594	3.08e-07				RSRC2	-0.33993	5.12e-159
						ARPC5	-0.46293	1.32e-70				MTCH2	0.276362	6.71e-07	CSK	0.299548	0.001438				PKN1	-0.3402	1.6e-131
						COX7A2L	-0.46294	1.03e-63				ATP5F1E	0.276199	5.2e-14	VBP1	0.299281	0.000179				ITGB2-AS1	-0.34141	3.05e-130
						XRCC6	-0.46301	6.65e-84				LINC01013	0.276156	6.15e-20	NUP37	0.298902	1.87e-07				ECHDC1	-0.34178	3.04e-145
						NDUFC1	-0.46489	1.22e-56				ZBTB8OS	0.276003	0.000172	PPA1	0.298632	0.001156				UPF2	-0.34191	9.07e-123
						EIF3I	-0.46522	4.74e-52				GOT2	0.275906	5.77e-07	TBCA	0.298221	0.007472				LRMP	-0.34195	1.13e-84
						NEDD8	-0.46578	1.55e-55				COMMD8	0.275824	2.45e-06	SNRNP40	0.29796	0.001618				NUFIP2	-0.34215	2.17e-126
						SF3B5	-0.46694	4.33e-65				HLA-DRA	0.2752	8.61e-05	SAMD1	0.297912	5.43e-10				ERP29	-0.34218	1.01e-148
						LAMTOR5	-0.46782	7.4e-60				IGF2BP3	0.27511	1.23e-23	CHAF1A	0.297766	7.87e-12				TLK1	-0.34232	3.44e-126
						EIF5A	-0.47003	3.66e-67				SNX30	0.27492	6.1e-18	MRPS16	0.297567	3.96e-05				BNIP2	-0.3425	3.48e-155
						CAPG	-0.47031	2.31e-48				RPAP3	0.274514	5.62e-09	KNSTRN	0.297185	1.95e-16				IMP3	-0.34272	1.04e-177
						HSP90B1	-0.47032	3.61e-61				JMJD1C	0.272316	0.021412	NAP1L4	0.296951	0.000845				CLNS1A	-0.34307	2.61e-186
						TLE5	-0.47153	9.11e-72				SNHG29	0.272236	0.00178	IMPDH2	0.296454	0.033266				DCAF7	-0.34338	3.97e-160
						PDLIM1	-0.4717	3.9e-59				PTPN11	0.272223	0.001576	VAPA	0.296322	0.002453				PCSK7	-0.34342	3.13e-103
						HMGA1	-0.47214	8.61e-53				RTF2	0.272153	0.000792	IL32	0.296287	1.65e-07				RSBN1L	-0.34401	2.51e-160
						GHITM	-0.4723	4.14e-62				SYT17	0.272081	1.1e-15	PAFAH1B3	0.296242	2.94e-07				DNAJC8	-0.34437	3.57e-198
						SMIM26	-0.4736	1.4e-53				PDIA6	0.271651	1.05e-05	PRMT1	0.295882	0.001028				LPP	-0.34456	4.38e-97
						YWHAZ	-0.47575	1.51e-112				TSG101	0.271348	0.00016	RAD51C	0.295398	1.96e-08				ITGB1	-0.34505	9.14e-141
						GUK1	-0.47677	3.78e-81				NDUFS6	0.271109	0.000149	RFC3	0.295356	3.95e-14				FOXO1	-0.34517	6.65e-111
						CAP1	-0.47802	1.25e-79				UIMC1	0.270935	0.003293	HDAC7	0.295244	2.04e-06				OSGEP	-0.3453	5.99e-122
						ANAPC11	-0.47857	1.92e-57				NCOA4	0.270718	0.039556	MRPL18	0.294977	4.09e-05				RILPL2	-0.34536	4.63e-129
						SELENOH	-0.47902	1.4e-96				RAB14	0.270502	0.048452	SUPT4H1	0.294363	1.45e-05				PRMT2	-0.34549	9.21e-172
						ITM2B	-0.47963	2.61e-118				YBX1	0.270454	0.003933	GNAS	0.293902	5.55e-14				NFKB1	-0.34567	2.23e-134
						SERBP1	-0.48204	1.54e-93				AL079338.1	0.270217	2.54e-10	SUMO3	0.293696	4.17e-06				PHACTR1	-0.34572	2.98e-84
						SKP1	-0.48263	1.18e-95				GLRX5	0.269698	0.000595	DDB1	0.293645	0.001009				CCNL1	-0.34609	1.69e-110
						NDUFA3	-0.48354	1.07e-62				SUPT4H1	0.269659	7.71e-06	DERA	0.293351	5.27e-07				PGLS	-0.34644	4.93e-198
						RTRAF	-0.48395	1.04e-77				LGALS9	0.269637	0.044544	DCTN2	0.293134	0.002945				VEGFB	-0.34647	2.71e-167
						PSMA7	-0.48416	4.17e-81				HIP1R	0.26957	0.001204	CMC2	0.292931	3.36e-08				KANSL1	-0.34693	1.52e-110
						TCL1A	-0.48438	2.83e-13				FIBP	0.269501	0.00062	H2BC4	0.292928	1.44e-07				ATP2B1-AS1	-0.34716	8.5e-108
						C1QBP	-0.4845	2.45e-62				ACTN4	0.26933	0.001454	MRPL15	0.292745	4.8e-05				REST	-0.34721	4.8e-137
						BST2	-0.48569	1.25e-80				VCL	0.269171	4.34e-10	RPP30	0.292556	1.21e-10				MCUB	-0.34738	6.07e-192
						PSMB8	-0.48603	4.12e-92				SRSF10	0.268948	0.009861	COMMD8	0.292282	0.000203				CCT5	-0.34745	1.54e-158
						ATP5PD	-0.48687	5.1e-58				EDEM1	0.267943	0.00023	PSMD6	0.292237	6.47e-05				CMPK1	-0.34778	5.82e-186
						EIF3D	-0.48692	8.56e-89				SSNA1	0.267913	2.28e-06	MRPS6	0.292153	1.72e-06				SDR39U1	-0.34824	3.07e-121
						UQCRQ	-0.48699	2.38e-64				MTMR12	0.267857	2.68e-10	BRK1	0.291987	0.000273				STAG3	-0.34837	1.16e-66
						TMEM59	-0.48728	2.39e-88				SETDB2	0.267833	2.5e-07	HDDC2	0.291903	2.09e-05				FERMT3	-0.34842	4.53e-181
						SNRPB	-0.48755	1.19e-51				PCNP	0.267091	0.019247	THOC3	0.291112	2.14e-09				MTSS1	-0.34874	1.57e-104
						SIT1	-0.48874	5.01e-59				RAB3GAP1	0.266637	0.007759	BRCA2	0.291016	9.4e-07				DCP2	-0.34888	6.16e-138
						ATP6V0C	-0.48886	7.43e-65				ABI3	0.266476	5.2e-06	PAICS	0.290759	0.002397				ATP6V1F	-0.34914	8.55e-250
						HNRNPA0	-0.48908	1.16e-77				KCNMA1	0.266268	6.78e-18	NPM1	0.290561	6.29e-14				KMT2C	-0.34949	1.08e-165
						TUBA1B	-0.49171	4.35e-62				MZT2B	0.266172	2.78e-05	DDX21	0.290431	0.010028				ZNF107	-0.34981	7.88e-85
						ARL6IP5	-0.4921	4.3e-115				NUDT1	0.266062	0.002001	RALBP1	0.290384	0.003247				RAP1B	-0.35007	1.59e-248
						ALOX5AP	-0.49314	1.06e-61				STRAP	0.266003	0.021426	MT2A	0.289555	7.24e-06				DIAPH1	-0.35017	6.57e-170
						TRBC2	-0.49632	1.29e-57				TMEM156	0.265905	0.020775	H2AC8	0.289544	5.61e-10				SPIB	-0.35033	9.07e-87
						IGLC2	-0.49676	2.51e-21				HNRNPH1	0.265903	1.56e-05	CHEK1	0.288939	1.46e-22				DDX21	-0.35047	1.7e-130
						COTL1	-0.49692	4.64e-66				SNTA1	0.265687	5.72e-12	BUD31	0.288827	0.001835				SINHCAF	-0.35082	1.21e-149
						ICAM3	-0.49711	1.66e-109				UQCRFS1	0.265492	0.001683	ATAD5	0.288765	6.04e-10				CAT	-0.35085	1.48e-169
						VASP	-0.49783	2.54e-58				SUMO1	0.265118	0.047959	UCP2	0.288711	0.000325				SRSF3	-0.35112	3.24e-240
						DYNLL1	-0.49841	5.45e-65				BCOR	0.264775	2.24e-05	LMO7	0.288504	2.62e-10				ZNF24	-0.35117	6.05e-153
						GNAS	-0.4994	3.48e-129				MIEN1	0.264276	0.00397	NEDD8	0.288342	0.012531				XPO1	-0.35123	6.25e-114
						PSMB1	-0.49994	1.12e-75				UBQLN1	0.263997	0.001113	NET1	0.288111	3.14e-12				LFNG	-0.35125	1.09e-120
						ATP5F1A	-0.50034	4.53e-89				HERC4	0.263952	6.05e-05	OIP5	0.287816	1.23e-25				LAMP1	-0.35151	1.16e-197
						LINC01781	-0.50107	3.28e-42				RBM42	0.263921	5.13e-05	ADRM1	0.287641	0.003722				PRRC2A	-0.35205	7.87e-164
						VAMP8	-0.50172	1.53e-58				SLTM	0.263918	0.020877	CDC42	0.287549	0.003371				CMTM7	-0.35274	4.76e-166
						EIF4B	-0.50234	2.9e-106				DCAF6	0.263776	2.22e-07	BLM	0.287449	1.36e-11				IRF1	-0.35373	3.97e-174
						PSMB3	-0.50438	1.33e-64				EML6	0.26356	3.69e-13	E2F1	0.287312	4.2e-24				PPP3CC	-0.35404	4.02e-131
						CNN2	-0.50699	1.05e-67				SMARCD2	0.263538	1.46e-05	PHAX	0.287144	0.000281				SNHG1	-0.35409	8.26e-151
						IGHG1	-0.50908	6.06e-17				GID8	0.263495	8.57e-05	USP22	0.286901	0.02669				ZNF800	-0.35415	3.7e-173
						SARAF	-0.51231	1.26e-117				CBL	0.263347	7.44e-06	KIF4A	0.285399	4.05e-34				TBC1D22A	-0.35432	1.21e-122
						HLA-B	-0.51243	3.24e-99				RAD17	0.262723	0.000195	CYCS	0.28529	0.00922				USP24	-0.3545	1.01e-115
						FKBP8	-0.51283	8.18e-80				FOXN3	0.262706	0.021166	AC025279.1	0.285094	0.002436				FAM102A	-0.35466	1.64e-126
						ARF1	-0.51341	6.02e-84				TMX1	0.262703	7.3e-05	SS18L2	0.284985	5.07e-05				THOC2	-0.35487	7.42e-141
						FBL	-0.51471	1.6e-60				RAB30-DT	0.262504	1.04e-07	AIMP2	0.284911	0.000117				RERE	-0.35501	1.22e-106
						SEC62	-0.51473	2.41e-108				EBI3	0.261981	4.87e-11	RBM42	0.284	0.001494				BIRC6	-0.35531	8.7e-129
						COX7B	-0.5174	6.48e-58				UCHL1	0.261781	3.29e-22	ACOT7	0.283935	9.4e-22				LSM6	-0.35538	1.29e-213
						ERH	-0.51756	2.47e-74				CERS4	0.261168	3.94e-06	SUGCT	0.283609	4.16e-10				LHPP	-0.35553	3.2e-115
						SEC61G	-0.51933	2.49e-59				PPIA	0.261151	4.3e-13	CD2AP	0.283143	0.003068				USP22	-0.35571	2.99e-131
						NDUFB9	-0.51982	1.72e-67				ACTR10	0.261006	4.25e-06	HSPA4	0.282712	9.84e-06				PA2G4	-0.35604	2.51e-184
						ATP6V1F	-0.52235	1.04e-60				SH3TC1	0.260984	6.32e-09	MAPK1IP1L	0.282529	8.6e-05				PHTF2	-0.35617	3.46e-126
						S100A4	-0.52311	2.61e-54				ST6GAL1	0.260892	0.013065	TAF12	0.282482	0.000415				TSTD1	-0.35631	1.96e-216
						HLA-DRB5	-0.52374	3.34e-25				AP2S1	0.260859	1.7e-05	LUC7L2	0.282163	1.11e-05				SLC39A10	-0.35636	6.34e-88
						SH3BGRL	-0.52383	1.99e-77				CASP3	0.260775	2.66e-07	BOLA3	0.282127	8.67e-07				ACIN1	-0.35664	4.83e-144
						PSMB10	-0.52515	2.84e-86				CIRBP	0.260726	5.21e-08	PPP2CA	0.282003	7.87e-08				C12orf57	-0.35673	5.95e-262
						CTSZ	-0.52586	5.39e-98				INVS	0.260668	8e-08	LSM14A	0.281943	0.036047				P2RY10	-0.35674	1.43e-162
						NCL	-0.52635	8.87e-107				TCL6	0.260577	2.32e-17	PARPBP	0.28165	1e-16				CHPT1	-0.35683	7.36e-115
						ALKBH7	-0.52636	8.11e-63				PHF21A	0.260141	0.001539	CYRIB	0.281114	0.002256				CLECL1	-0.35725	3e-99
						CD27	-0.52664	2.97e-82				LARP4B	0.26007	0.002709	FAM76B	0.280851	7.31e-05				URI1	-0.35741	1.91e-164
						DBI	-0.52778	1.5e-59				IARS2	0.260052	0.017578	GLRX	0.28073	0.005963				SCAF4	-0.35746	4e-141
						MZB1	-0.52853	7.73e-30				COA3	0.259912	3.64e-05	RFC5	0.280455	1.09e-14				SHISA5	-0.35762	3.28e-180
						ID3	-0.52912	1.74e-63				MOB3A	0.259907	0.021929	SRPK1	0.280359	0.000254				CNPPD1	-0.35774	1.07e-143
						HNRNPK	-0.53138	1.12e-108				COX5B	0.25915	0.000169	BARD1	0.28024	4.08e-08				AP1G2	-0.3579	1.63e-147
						LY6E	-0.5314	2.44e-67				PMPCB	0.259046	0.014023	USP7	0.280079	0.008471				ADAM19	-0.35805	3.09e-84
						ENO1	-0.53268	3.12e-86				RAB30	0.258999	0.00021	TBC1D4	0.279776	1.71e-06				ABI1	-0.35807	5.75e-140
						KRT10	-0.53375	1.34e-76				ENTPD4	0.258353	0.00016	NDUFB11	0.279747	0.036373				EBF1	-0.35852	2.87e-80
						COX5A	-0.53402	3.88e-65				TAF15	0.258202	0.001386	C9orf40	0.279732	3.42e-07				HNRNPH3	-0.35855	1.18e-169
						GNG5	-0.53416	3.17e-66				OSBPL10	0.25791	2.17e-07	OLA1	0.279732	0.030976				AMFR	-0.35868	4.65e-119
						SNHG8	-0.53576	8.09e-88				PRDM15	0.257802	5.54e-10	CIT	0.279329	8.46e-18				PPP4C	-0.35885	7.33e-233
						TSTD1	-0.5358	9.39e-74				NAPSA	0.257697	0.029105	HADH	0.2793	1.06e-07				BLOC1S2	-0.35899	3.82e-159
						NDUFB10	-0.53725	7.06e-65				BOD1L1	0.257195	0.020433	CYB5R3	0.279284	0.010461				LITAF	-0.35902	6.98e-237
						HERPUD1	-0.53735	6.63e-72				KLHL5	0.256939	0.000158	EIF3M	0.278937	0.031409				IMPDH2	-0.35923	1.22e-138
						ATP5PB	-0.5397	5.89e-71				FAF1	0.256554	0.000816	PTGES3	0.278821	0.000748				ELMO1	-0.35924	1.51e-120
						HMGB1	-0.54023	8.71e-115				CNOT2	0.256499	0.012032	ARPC3	0.2786	7.76e-10				KDM5A	-0.3593	2.2e-141
						NPC2	-0.5419	1.32e-65				CARHSP1	0.2563	7.61e-08	CIAO2B	0.278482	0.009994				HPS1	-0.35933	6.55e-159
						ATP5MPL	-0.542	5.73e-73				MIXL1	0.256293	7.83e-21	H2AC15	0.278284	5.5e-13				ARID1A	-0.35944	8.96e-142
						GNAI2	-0.54295	1.84e-108				TIFA	0.256204	0.001233	PTP4A2	0.27799	0.026201				G3BP1	-0.35947	1.21e-161
						CXCR4	-0.54501	5.81e-74				ANKRD33B	0.25581	1.33e-05	MRPL20	0.277796	0.002074				S100A10	-0.36007	0
						NAP1L1	-0.54751	3.32e-93				GLRX	0.255565	0.000104	TPRKB	0.277325	1.65e-07				TPT1	-0.36011	0
						TBCA	-0.54756	7.87e-73				TXNRD1	0.254874	1.71e-05	H2AJ	0.277021	9.75e-08				UNC93B1	-0.36012	1.64e-114
						H2AZ1	-0.54844	1.45e-66				SH3GLB1	0.254692	0.007821	NUP50	0.276828	0.002787				SNRNP200	-0.36015	6.05e-168
						SEC11C	-0.54976	2.06e-56				TRA2A	0.25466	0.000425	RCC1	0.276444	1.05e-14				MIDN	-0.36065	8.69e-126
						POLR2L	-0.55143	3.94e-64				RRP36	0.254338	6.79e-07	PPIH	0.276224	1.08e-05				RTN4	-0.36066	4.01e-157
						CALR	-0.5518	1.17e-84				DUSP2	0.254316	2.17e-05	HCLS1	0.275747	0.003785				BMP2K	-0.36068	1.7e-111
						GMFG	-0.55297	6.02e-74				NOP10	0.254276	0.005102	DONSON	0.275558	5.51e-18				CEPT1	-0.36069	2.22e-118
						RBM3	-0.55319	6.35e-93				PSMA7	0.254206	0.002302	COPS6	0.275244	0.003379				ORAI2	-0.361	4.69e-116
						YWHAB	-0.55546	2.61e-98				TBL1XR1	0.254179	2.82e-05	G3BP1	0.274543	0.001342				NFKBIA	-0.36116	9.06e-113
						NOP10	-0.55834	1.97e-69				ATOX1	0.253985	1.7e-05	CD2BP2	0.274043	0.000263				S100A4	-0.36178	1.02e-155
						NDUFB4	-0.55835	2.07e-72				TMA7	0.253711	1.89e-07	AHSA1	0.273603	0.013236				GABARAP	-0.36211	3.14e-139
						HLA-A	-0.55937	1.65e-104				VAPA	0.25364	0.008613	APIP	0.273541	1.49e-07				ADAR	-0.36218	2.36e-237
						LSM7	-0.56066	9.94e-95				FBXO11	0.253556	0.002796	CPSF3	0.273007	7.57e-07				MYL6	-0.36242	1.75e-280
						RBX1	-0.56447	3.93e-67				HMGB2	0.253387	0.008396	CENPX	0.272647	4.51e-07				CEP170	-0.36277	3.48e-140
						BANF1	-0.5678	1.03e-71				MYL6B	0.25325	2.46e-06	RAD23B	0.27256	0.005877				KDM4C	-0.36334	4.42e-105
						C4orf3	-0.56822	2.41e-86				EEPD1	0.25238	1.02e-26	CHCHD3	0.272257	0.00011				MEAF6	-0.36377	9.81e-192
						CD24	-0.57013	7.49e-64				AC090152.1	0.252027	7.74e-13	TRIP13	0.272194	8.2e-22				PHYKPL	-0.36387	6.97e-115
						LAMTOR4	-0.57034	3.56e-96				PDHB	0.251963	0.003938	MYL12A	0.271364	0.000677				CNDP2	-0.36388	5.57e-147
						UCP2	-0.57155	8.16e-89				TRABD	0.251644	3.55e-05	EBNA1BP2	0.271011	0.001966				TTC14	-0.36514	3.18e-124
						SUB1	-0.57561	5.82e-88				SQLE	0.251531	1.33e-06	ARL6IP1	0.270749	0.003837				PPP4R3A	-0.36563	1.49e-140
						ISG20	-0.5765	5.09e-76				CAB39	0.251392	0.00352	H2AC20	0.270702	1.32e-05				SMARCB1	-0.36576	1e-116
						HNRNPF	-0.58081	1.21e-91				BCL3	0.251069	2.28e-06	VGLL4	0.270443	0.000236				STAP1	-0.36578	1.08e-96
						RPS4Y1	-0.58092	1.26e-96				SYNGR2	0.251017	2.21e-06	SPTAN1	0.270016	0.001279				IDS	-0.36601	8.26e-160
						BASP1	-0.58477	4.81e-64				ETFA	0.250876	3.63e-06	GMPS	0.269005	4.92e-07				UGCG	-0.36628	1.69e-138
						TOMM20	-0.58818	4.17e-91				TXNDC17	0.250758	9.58e-06	LAP3	0.268447	0.005345				PHF14	-0.36629	1.82e-122
						PKM	-0.58884	5.26e-85				MAPKAPK2	0.25073	8.4e-06	EXOSC3	0.267598	4.63e-07				WNK1	-0.3663	8.66e-165
						ATP5MD	-0.59401	3.25e-73				PDCD2	0.250362	0.00052	RABGAP1L	0.267543	0.001632				TNKS2	-0.36637	1.55e-163
						PARK7	-0.5947	3.29e-86				TRIM22	-0.2513	0.003172	PPP6R1	0.26743	0.009591				MRPS21	-0.36645	3.93e-228
						C9orf16	-0.59565	8.16e-73				GSAP	-0.25417	2.77e-08	MRPL39	0.267403	3e-05				VAV3	-0.36658	5.34e-98
						PLP2	-0.59674	4.4e-76				LITAF	-0.2546	0.004933	BTG3	0.266808	3.25e-09				RIPOR1	-0.3669	2.71e-111
						IFITM1	-0.59764	6.78e-72				CDKN1B	-0.25669	0.00011	OXCT1	0.266454	7.84e-07				MAX	-0.3669	7.53e-169
						CALM2	-0.59941	3.82e-106				CD1C	-0.2568	0.001177	TAF9	0.266385	0.004162				IQSEC1	-0.36692	4.22e-94
						LY86	-0.59966	8.99e-72				MT-ND4	-0.25751	1.65e-10	NDC1	0.265989	3.33e-08				MCM5	-0.3676	2.1e-119
						PRDX5	-0.60032	1.63e-71				TMEM154	-0.25987	0.000191	SNRPA	0.265795	0.014344				PTDSS1	-0.36761	2.67e-167
						RSL1D1	-0.6015	9.12e-84				SP110	-0.25988	1.42e-06	E2F4	0.265722	1.34e-06				U2SURP	-0.36779	2.82e-151
						SAP18	-0.60619	1.6e-91				SIDT1	-0.26067	1.27e-08	AZIN1	0.265667	0.001332				ATP6V0E1	-0.36782	2.55e-267
						NDUFB2	-0.60675	4.26e-73				COL19A1	-0.26146	6.32e-08	HIKESHI	0.265562	0.004118				RFX5	-0.36797	4.66e-110
						ATP5IF1	-0.60789	7.26e-86				DHRS7	-0.26344	0.000379	PRPF19	0.265547	0.0002				PLEK	-0.36803	1.21e-177
						SMDT1	-0.61036	2.93e-89				IFI6	-0.26381	0.015211	PPP1R35	0.264582	0.025392				RBM6	-0.36823	3.4e-110
						SLC25A3	-0.61246	2.43e-95				SLC38A2	-0.26411	1.28e-05	SF3A2	0.264386	0.028722				PDS5A	-0.36826	2.29e-188
						HLA-C	-0.61247	2.99e-147				SSPN	-0.26891	0.000114	CCDC18	0.264372	7.78e-12				DAPP1	-0.36842	4.63e-121
						H3-3B	-0.61377	4.62e-129				IRF1	-0.2706	0.040901	H3C8	0.264311	2.03e-19				TRIM28	-0.36842	1.64e-144
						ST13	-0.61613	4.79e-80				TENT5C	-0.27219	2.23e-05	CASP3	0.264004	3.44e-07				MIDEAS	-0.36844	1.39e-126
						VIM	-0.61835	6.91e-93				ITGB7	-0.27251	0.007712	MIS18A	0.263267	3.93e-11				DHX36	-0.36847	2.16e-142
						TPI1	-0.62041	6.7e-82				METTL8	-0.27384	3.82e-05	MRPL28	0.262881	0.000194				PIKFYVE	-0.36857	1.35e-127
						CALM1	-0.62061	1.18e-108				SERPINB6	-0.27396	1.12e-09	CCDC124	0.262393	3.22e-05				C1QBP	-0.36863	6.77e-217
						SET	-0.62491	1.97e-92				TGFBR2	-0.27534	9.91e-05	DCP2	0.262205	0.006034				CHMP7	-0.36917	9.7e-115
						PABPC1	-0.62499	3.99e-123				MAP3K1	-0.27681	1.01e-05	BLOC1S6	0.261981	0.04135				SRSF2	-0.36927	7.79e-184
						GYPC	-0.6253	5.38e-75				MGST3	-0.27931	1.05e-05	BLOC1S1	0.26167	0.001931				SLC2A3	-0.3693	6.54e-185
						PRELID1	-0.62588	3.81e-76				CYSLTR1	-0.28049	6.57e-11	FANCD2	0.261496	4.67e-08				SNX5	-0.3695	3.41e-162
						HLA-DQB1	-0.62603	1.47e-46				ZEB2	-0.28475	0.001616	KIF18A	0.261383	4.45e-22				PURA	-0.36962	1.94e-134
						MARCKSL1	-0.62744	1.72e-53				IFITM3	-0.29166	1.34e-11	RAB1B	0.261268	0.006386				PAFAH1B1	-0.36962	3.41e-167
						PSMB9	-0.62845	3.92e-114				TBC1D9	-0.29314	1.38e-13	PCNP	0.260684	0.004911				NEMF	-0.3701	9.21e-128
						AL138963.4	-0.62891	8.97e-64				NOP53	-0.29385	5.51e-14	UBQLN1	0.260664	0.038732				PRDM2	-0.37022	4.17e-125
						PEBP1	-0.63213	6.05e-88				DDIT4	-0.29462	0.000173	PSMD3	0.260291	9.02e-06				ABI3	-0.37061	6.1e-148
						DAD1	-0.63288	1.24e-96				TSTD1	-0.29498	0.010077	PBK	0.260067	7.32e-24				KYNU	-0.37134	4.81e-108
						SOD1	-0.63372	1.12e-91				B2M	-0.29613	1.77e-76	MORF4L2	0.26001	0.00585				PPP6R1	-0.37138	5.63e-172
						HLA-DQA1	-0.6342	3.2e-48				FLNA	-0.29812	8.81e-05	POLR3K	0.259842	5.29e-07				CCT2	-0.37151	7.91e-183
						ATP5PF	-0.63561	1.86e-80				MT-ND3	-0.29896	9.75e-32	CISD2	0.259689	0.000871				GPX4	-0.37183	7.89e-260
						ATP5F1B	-0.63841	2.41e-88				NT5E	-0.30173	2.29e-12	TESC	0.258426	3.38e-08				OSTF1	-0.37269	1.01e-240
						LTB	-0.64026	7.66e-73				EEF1B2	-0.30183	2.09e-36	NABP2	0.258029	8.2e-06				PAXX	-0.37281	9.11e-178
						RPL17	-0.64433	4.12e-99				RIPOR1	-0.30637	8.34e-10	H3C7	0.257898	1.87e-18				TERF2IP	-0.37289	3.94e-226
						ATP5MF	-0.64441	3.65e-85				S1PR4	-0.30791	5.98e-07	C4orf3	0.257139	0.04376				ATP5PB	-0.37321	8.97e-249
						UBXN1	-0.64538	2.39e-98				DNPH1	-0.3092	6.34e-06	DDA1	0.257012	2.75e-07				SPEN	-0.37366	2.03e-146
						PNRC1	-0.64681	4.91e-124				MTSS1	-0.31006	1.06e-08	UBE2V2	0.255913	0.001283				PSME1	-0.37422	4.26e-275
						CIB1	-0.64893	6.82e-82				PREX1	-0.31055	3.52e-07	POLQ	0.255906	1.1e-25				EPB41	-0.37451	5.23e-139
						FCRLA	-0.64903	1.81e-90				CHPT1	-0.31176	3.26e-09	EMC6	0.255861	0.011219				SHOC2	-0.37478	4.1e-154
						HLA-DPB1	-0.64971	4.79e-72				ARHGAP15	-0.31311	2.24e-06	NFATC2IP	0.255787	0.000149				IER5	-0.37508	1.73e-138
						NSA2	-0.65337	4.79e-88				APP	-0.31572	4.69e-10	TRAPPC2L	0.255426	0.002836				SLC25A3	-0.37515	1.57e-258
						PHB2	-0.65418	2.07e-97				PSAP	-0.32184	0.00125	TMEM183A	0.255031	2.87e-05				TUBA1A	-0.37525	3.26e-119
						SNX3	-0.65753	2.81e-92				RASGRP2	-0.32586	6.65e-11	MRPL27	0.255027	0.014023				EIF1B	-0.37576	4.89e-205
						HMGN2	-0.6576	6.11e-99				ARL6IP5	-0.32822	6.79e-09	PSMC1	0.254933	0.014301				BAZ1A	-0.37596	2.93e-165
						COX7A2	-0.66119	1.28e-95				MT-ND1	-0.33148	7.05e-21	H4C4	0.254841	2.74e-09				PDLIM2	-0.37637	1.17e-159
						TRIR	-0.66394	8.61e-109				CD55	-0.33378	7.83e-08	MLH1	0.25474	2.35e-08				TMC6	-0.37643	1.02e-151
						ISCU	-0.66854	2.6e-95				PDLIM1	-0.33662	3.25e-12	RHOG	0.254521	0.043882				SNRPF	-0.37663	5.47e-217
						C12orf57	-0.67179	8.84e-82				RNF213	-0.3389	2.4e-05	STIL	0.254237	1.75e-26				RPL10	-0.37675	0
						TRAPPC1	-0.67474	1.17e-81				ITGA4	-0.3391	1.68e-10	TMA7	0.254094	5.44e-09				ORAI1	-0.3768	1.37e-170
						ATP5MC3	-0.67709	1.12e-95				ICAM3	-0.34162	7.45e-11	SNHG29	0.253967	0.014228				PRAG1	-0.37684	7.17e-107
						GPSM3	-0.68	1.02e-112				BHLHE41	-0.34498	8.51e-14	CAMK1	0.252957	6.94e-12				PSMA7	-0.3769	4.55e-277
						ANAPC16	-0.68097	1.15e-102				CHD2	-0.3535	4.75e-09	SFXN1	0.252476	0.000613				LPGAT1	-0.37738	3.69e-128
						SEC61B	-0.68103	3.05e-86				ACP5	-0.35879	2.15e-05	H2AC14	0.252388	9.13e-27				TAOK3	-0.37785	2.51e-153
						SLC25A5	-0.68129	6.06e-81				DUSP1	-0.359	0.029736	VPS25	0.251698	1.02e-06				CYBC1	-0.37908	6.82e-134
						B2M	-0.68256	0				TRAF3IP3	-0.36326	2.01e-08	STMP1	0.251431	0.000167				GIT2	-0.3792	1.26e-122
						CORO1A	-0.68329	2.12e-107				ITM2B	-0.36472	5.54e-12	TDP1	0.251154	2.33e-08				DMXL1	-0.37922	7.21e-118
						EMP3	-0.68408	4.38e-86				GAPT	-0.36548	4.55e-14	MRPL57	0.250919	0.029295				SLTM	-0.3793	1.03e-158
						ANP32B	-0.68609	1.01e-93				P2RY10	-0.36814	9.17e-13	EXOSC7	0.250544	7.59e-06				IK	-0.37954	4.27e-206
						KRTCAP2	-0.68774	3.76e-89				FCGR2B	-0.37	2.51e-06	SPRED2	0.250504	5.97e-13				ATF6B	-0.37958	3.5e-158
						SERP1	-0.68822	1.11e-123				PDCD4	-0.37185	2.68e-13	CBFB	0.250486	0.048778				DDX46	-0.37981	6.18e-168
						RPL22L1	-0.68954	1.59e-95				CD69	-0.3782	5.48e-07	TBC1D9	-0.25026	0.00454				PRPF40A	-0.38003	5.79e-182
						NDUFA1	-0.69064	3.07e-89				PNRC1	-0.38345	1.76e-29	LFNG	-0.2587	0.03442				SSB	-0.38006	1.8e-193
						CD81	-0.69176	2.95e-110				NPC2	-0.38478	1.21e-05	PFDN5	-0.26235	1.34e-07				ZNF638	-0.38186	1.3e-127
						CUTA	-0.69321	1.07e-88				ETV6	-0.38822	7.83e-14	MT-ND4L	-0.26359	2.47e-05				THUMPD3-AS1	-0.38203	1.72e-119
						GSTP1	-0.69358	2.13e-77				SELENOM	-0.39325	1.42e-10	ISCU	-0.26532	0.002296				PIAS1	-0.38255	4.84e-173
						HSPA8	-0.6968	1.87e-117				HLA-A	-0.39526	2.83e-43	NT5E	-0.26855	0.008443				AC243960.1	-0.38258	6.55e-127
						UQCR10	-0.69843	9.42e-93				RESF1	-0.39775	3.79e-07	SP140	-0.26912	0.045718				S1PR4	-0.38268	2.85e-157
						GPX4	-0.69968	2.19e-94				SSR4	-0.39785	0.003015	PRKCB	-0.28013	0.022519				PXK	-0.38284	1.58e-126
						C19orf53	-0.70018	2.82e-94				GPR183	-0.39798	2.96e-11	CYBA	-0.28283	2.78e-08				TCEA1	-0.383	1.37e-212
						HLA-DMA	-0.70139	6.03e-102				CAMK1D	-0.40142	5.65e-19	SETBP1	-0.28523	5.69e-06				GRINA	-0.38309	1.3e-215
						EIF3G	-0.70266	2.99e-110				S100A4	-0.40221	2.56e-08	CNR2	-0.28814	0.016914				GNB2	-0.38348	1.83e-254
						CD79B	-0.70383	7.74e-112				NOTCH2	-0.40251	1.37e-10	DDIT4	-0.28815	0.000304				ODC1	-0.38354	3.32e-142
						JCHAIN	-0.70401	8.61e-31				CD63	-0.40432	1.48e-11	COL19A1	-0.2919	0.002254				AP1B1	-0.38365	1.45e-113
						IFITM2	-0.70501	3.1e-88				FKBP11	-0.405	0.000124	MPHOSPH8	-0.29587	0.021756				PTK2B	-0.38416	4.19e-123
						ATP5F1D	-0.70976	3.15e-109				RNASE6	-0.4054	1.52e-25	SNHG8	-0.29798	0.045159				GPR183	-0.3842	4.42e-175
						TMEM258	-0.70985	1.66e-92				TOMM7	-0.40997	7.34e-27	CD19	-0.29912	0.022237				APRT	-0.38436	6.42e-258
						APRT	-0.71058	5.62e-103				BCL2	-0.41455	4.45e-15	ATP2B1	-0.30034	0.04309				DDX18	-0.3848	4.81e-172
						RAN	-0.71532	1.34e-97				RNASET2	-0.41458	1.43e-17	ANKRD44	-0.30391	0.004057				GPBP1	-0.38492	2.45e-169
						TUBB	-0.71925	1.25e-92				LGALS1	-0.4166	0.032587	EIF4A2	-0.30472	0.031267				CCT4	-0.38515	4.05e-220
						SNU13	-0.72077	2.56e-98				TSC22D3	-0.41803	0.000509	RIC3	-0.30556	0.001624				SETD2	-0.38515	4.69e-145
						UQCR11	-0.72154	9.91e-98				ANXA6	-0.42546	8.12e-17	APP	-0.3075	0.000797				USP34	-0.38534	5.7e-142
						COX8A	-0.72335	1.26e-100				EML4	-0.42629	1.13e-11	MT-ND1	-0.3106	2.12e-07				RSF1	-0.38539	2.25e-175
						BRK1	-0.72521	2.22e-92				AHNAK	-0.45597	4.29e-11	S100A6	-0.31251	1.43e-05				STAT3	-0.38558	1.14e-182
						YBX1	-0.7281	1.05e-114				ARHGAP24	-0.4609	6.53e-14	PCMTD1	-0.31654	0.002363				SRP9	-0.38561	9.67e-217
						CNBP	-0.72981	1.48e-130				PLAC8	-0.46936	4.83e-21	TOMM7	-0.32335	7.88e-06				SNX22	-0.38593	8.56e-106
						MZT2B	-0.73049	1.45e-95				PLP2	-0.46988	5.78e-11	MGAT5	-0.32481	0.035751				DDX39A	-0.38671	5.19e-155
						SYNGR2	-0.73303	5.05e-128				CAPG	-0.4741	5.63e-15	PNISR	-0.32887	0.001221				SMC6	-0.38676	9.08e-114
						UBC	-0.73652	7.06e-157				PDE4B	-0.47453	2.85e-16	TTC14	-0.32903	0.045179				AFF4	-0.38713	5.7e-151
						SNHG6	-0.73707	2.03e-108				CELF2	-0.47665	1.84e-17	BLK	-0.33172	0.005692				IL4R	-0.3873	1.78e-67
						ELOB	-0.73923	2.53e-106				TRBC2	-0.47837	2.99e-25	GAPT	-0.33181	2.25e-06				UHMK1	-0.3875	2.01e-160
						UXT	-0.74309	2.84e-103				CD44	-0.48543	7.32e-16	TNFRSF14	-0.33443	0.048382				UBE2D3	-0.38763	1.94e-253
						UBL5	-0.74988	2.46e-108				HLA-C	-0.49023	6.5e-18	UNC93B1	-0.33534	0.019829				LTA4H	-0.38824	7.46e-178
						PPP1CA	-0.75123	9.66e-107				SUB1	-0.49563	7.75e-15	PHF1	-0.34177	0.001058				SF3A2	-0.3883	2.61e-190
						HLA-DRB1	-0.75144	1.71e-54				LINC01781	-0.50023	2.14e-19	SELENOM	-0.34219	2.09e-06				TNFRSF14	-0.38865	8.8e-196
						COX5B	-0.76058	1.61e-113				CCDC50	-0.50332	1.43e-15	TBC1D10C	-0.3433	0.007892				DOCK2	-0.38869	1.56e-144
						PRDX1	-0.7616	1.01e-102				ITM2C	-0.52796	4.61e-21	LMBRD1	-0.34566	0.006106				SNRPA	-0.38885	3.7e-175
						HLA-DPA1	-0.76225	9.57e-114				MT-ND2	-0.53229	6.75e-26	TNRC6B	-0.34688	0.009873				PHF3	-0.38904	2.44e-185
						COX6C	-0.77129	4.68e-110				FXYD5	-0.53321	9.01e-30	CD79A	-0.34735	2.18e-09				APH1A	-0.38945	1.65e-227
						EIF3L	-0.78078	1.87e-118				CXCR4	-0.53825	1.56e-18	BTG1	-0.3476	1.18e-05				CCT3	-0.38966	2.51e-215
						EIF1	-0.78271	1.37e-173				CCR7	-0.54296	8.4e-21	FTL	-0.3481	3.16e-20				SF3A1	-0.3897	6.24e-169
						ATP6V1G1	-0.78661	3.21e-131				S100A6	-0.54352	1.75e-20	TMC8	-0.34824	0.009391				MEF2A	-0.38985	2.12e-149
						HIGD2A	-0.7901	4.34e-112				IFITM1	-0.54726	6.36e-16	LTB	-0.35084	2.55e-09				CTSS	-0.38999	7.3e-190
						PPIB	-0.79037	2.79e-115				JUN	-0.54841	6.38e-09	RIPOR1	-0.35086	8.85e-05				IFNGR2	-0.39001	1.23e-149
						ZFAS1	-0.79294	4.28e-118				MARCKS	-0.54912	1.15e-21	HVCN1	-0.35164	7.86e-05				CDK13	-0.39066	3.39e-125
						CYBA	-0.79548	1.27e-185				IFITM2	-0.55218	5.87e-21	PLAC8	-0.35352	0.002692				GTF2I	-0.39082	3.62e-139
						CD48	-0.79558	3.32e-124				LY6E	-0.55801	1.75e-20	GLIPR1	-0.35562	0.003797				VPS28	-0.39094	2.05e-247
						CCNI	-0.79807	8.46e-147				PARP15	-0.56939	4.87e-18	ARHGAP15	-0.35654	0.022295				VPS35	-0.39148	8.14e-195
						HLA-DRA	-0.79958	4.53e-118				ZFP36L2	-0.5779	2e-25	CYBB	-0.35919	0.014722				PTEN	-0.39163	3.64e-144
						EIF3F	-0.80306	4.08e-133				EMP3	-0.58587	1.57e-19	CHPT1	-0.35939	5.52e-05				PACS1	-0.39228	2.87e-139
						TAGLN2	-0.80932	2.76e-100				LINC00926	-0.59514	2.76e-26	ZBTB20	-0.36256	0.006356				SMARCC1	-0.39254	2.03e-156
						TRMT112	-0.8104	3.81e-118				TNFRSF13B	-0.64514	3.53e-27	ITGA4	-0.36398	0.017508				CNR2	-0.39316	2.42e-102
						EDF1	-0.81644	6.93e-132				HSP90B1	-0.64521	3.55e-18	MT-ND4	-0.36609	7.55e-12				HINT1	-0.3937	3.75e-248
						ACTB	-0.81967	2.7e-180				SARAF	-0.69136	3.16e-39	PLPP5	-0.36725	0.001914				UBAC2	-0.39471	2.37e-125
						ATP6V0E1	-0.82477	2.71e-131				SELL	-0.7128	1.33e-32	CD52	-0.36749	2.19e-09				ARPC1B	-0.39642	1.86e-127
						LAPTM5	-0.82833	2.61e-129				FTL	-0.71387	1.93e-22	AC119396.1	-0.36759	0.006083				USP6NL	-0.39688	3.95e-112
						SPCS1	-0.83251	2.24e-122				KLF2	-0.76304	1.75e-35	HLA-DOB	-0.36789	0.002462				MARF1	-0.39706	2.38e-144
						IGKC	-0.84171	5.93e-44				IGHA1	-0.77093	9.05e-22	N4BP2L2	-0.3679	0.005561				RNF19A	-0.39735	3.9e-146
						EIF3E	-0.84218	3.5e-124				BANK1	-0.7889	9.77e-54	CXCR5	-0.37392	3.45e-07				ALDOA	-0.39794	1.34e-175
						NDUFA4	-0.8422	2.89e-122				FCMR	-0.86084	5.14e-54	TNFRSF13C	-0.3747	0.001463				NASP	-0.39833	7.56e-184
						CHCHD10	-0.84534	4.1e-122				VIM	-0.88879	1.69e-40	SSR4	-0.37703	0.002084				NKTR	-0.39842	6.26e-124
						SSR2	-0.84684	1.69e-144				TXNIP	-1.14622	6.39e-100	TGFBR2	-0.37747	0.002587				MORC3	-0.39882	3.35e-161
						EIF3H	-0.84829	3.39e-132							FCRL1	-0.3778	3.28e-05				TMEM109	-0.39891	1.69e-171
						FXYD5	-0.84902	2.06e-152							NME3	-0.38007	0.000618				SLC25A6	-0.3994	5.43e-193
						RHOA	-0.84911	1.01e-130							FGD2	-0.38347	0.0011				MAT2B	-0.40001	5.07e-218
						GAS5	-0.86172	1.07e-133							FOXP1	-0.3843	0.009855				C1orf162	-0.40036	3.69e-128
						HINT1	-0.8627	4.07e-144							IFITM2	-0.3857	0.04995				RHBDF2	-0.40104	1.47e-111
						NDUFB11	-0.86909	9.41e-131							CHD2	-0.38792	0.002854				SSBP4	-0.40111	2.32e-138
						MYL12B	-0.86942	7.69e-132							NOP53	-0.39015	1.81e-08				ZRANB2	-0.40131	7.54e-131
						HSP90AB1	-0.87326	6.85e-154							B2M	-0.39184	2.09e-71				CLEC2D	-0.40192	2.17e-158
						HNRNPA1	-0.8819	2.76e-154							LINC02397	-0.39449	2.66e-06				PSMB10	-0.40225	4.62e-264
						ERP29	-0.88336	3.62e-154							PDCD4	-0.39474	1.87e-08				ATG16L2	-0.40234	4.44e-114
						PCBP1	-0.88491	1.55e-142							PSAP	-0.39918	9.89e-05				STK24	-0.4024	8.42e-179
						COX6A1	-0.88577	5.91e-137							HLA-F	-0.39947	0.027302				CALHM6	-0.40249	2.5e-117
						ARPC3	-0.88936	1.16e-155							AHNAK	-0.40112	0.000115				TBC1D5	-0.4027	3.69e-117
						UBB	-0.89331	2.8e-136							ZFP36L1	-0.40178	6.77e-05				RPL41	-0.40308	0
						GABARAP	-0.89796	3.18e-143							MT-ND3	-0.40408	2.89e-17				GNB1	-0.40346	1.31e-214
						H4C3	-0.90232	1.02e-135							ARL6IP5	-0.40596	8.74e-05				GMFG	-0.40355	3.45e-304
						SUMO2	-0.90641	7.75e-148							LINC01781	-0.40653	0.000417				C11orf58	-0.4038	1.34e-270
						UQCRH	-0.90713	1.7e-130							BCL2	-0.4072	5.68e-07				CCT6A	-0.40392	4.7e-216
						PSME1	-0.90848	7.45e-146							BTG2	-0.40951	7.19e-05				RASSF2	-0.40394	4.47e-152
						LSP1	-0.91607	1.32e-150							CELF2	-0.41043	0.002757				PRPF38B	-0.40397	5.66e-172
						NOP53	-0.9286	8.08e-167							ANXA6	-0.41078	0.00011				HNRNPM	-0.40442	9.55e-200
						VPREB3	-0.93771	7.73e-116							RESF1	-0.41218	0.001302				HP1BP3	-0.40578	1.23e-204
						COX6B1	-0.93796	3.34e-145							NPC2	-0.41443	1.78e-10				GLS	-0.40618	1.44e-162
						CD79A	-0.95038	8.55e-203							MARCKS	-0.41945	0.00022				NCR3	-0.4062	5.37e-138
						MYL12A	-0.96081	1.1e-166							TSPAN3	-0.42251	0.007219				PLEKHG1	-0.40674	1.66e-100
						CHCHD2	-0.97571	9.26e-155							TNFRSF13B	-0.42368	0.012011				FDFT1	-0.40676	3.74e-172
						SRP14	-0.97724	6.47e-168							LBH	-0.42456	5.21e-05				SYNRG	-0.40682	4.24e-182
						H3-3A	-0.9777	4.36e-194							TMEM154	-0.42569	6.62e-05				FAM13B	-0.40695	3.57e-138
						OST4	-0.98261	3.72e-164							ANKRD12	-0.42857	0.000336				ANKRD11	-0.40731	1.98e-156
						SLC25A6	-0.98787	6.99e-181							MALAT1	-0.42954	1.41e-27				SLC25A5	-0.40738	4.97e-245
						RPL36A	-0.99731	1.24e-149							CD24	-0.43224	0.000183				SENP6	-0.40769	2.67e-148
						ATP5MG	-1.00341	8.49e-153							CD48	-0.43393	2.1e-07				MAPRE2	-0.40785	1.55e-168
						SERF2	-1.00466	3.51e-203							TAPBP	-0.43883	9.87e-06				STK10	-0.40842	2.78e-190
						EIF3K	-1.00505	9.41e-178							NOTCH2	-0.44197	1.95e-06				PPP3CA	-0.40849	2.47e-146
						UQCRB	-1.00728	3.45e-165							PDE4B	-0.44533	1.77e-05				BDP1	-0.40935	2.54e-142
						ARHGDIB	-1.00846	1.46e-185							CCR7	-0.44936	4.02e-10				SAT1	-0.40947	1.24e-190
						TMA7	-1.01241	8.49e-187							EMP3	-0.44941	1.6e-06				LYSMD2	-0.40979	7.1e-167
						FTL	-1.0144	0							TRAF3IP3	-0.44955	7.31e-06				ARF5	-0.4101	2.88e-293
						MYL6	-1.02614	3.43e-184							FCGR2B	-0.45036	2.27e-06				PREX1	-0.41052	3.61e-166
						NPM1	-1.02958	8.24e-190							TRIM22	-0.45487	6.67e-05				EIF3G	-0.41103	4.03e-263
						SNHG29	-1.0341	5.71e-168							SP100	-0.45553	1.3e-06				BANF1	-0.41138	2.71e-265
						CLIC1	-1.03672	1.81e-173							ITM2B	-0.45873	1.06e-09				NSD3	-0.41144	4.85e-158
						ACTG1	-1.04683	4.27e-186							MT-ND2	-0.45905	6.39e-15				NCOA3	-0.41188	2.58e-125
						PTMA	-1.05123	2.09e-269							CD44	-0.45949	2.4e-06				ASH1L	-0.41206	9.66e-157
						PPDPF	-1.05249	7.05e-198							JUN	-0.46082	0.003124				RBBP6	-0.41233	4.76e-157
						RAC2	-1.05423	1.71e-187							CXCR4	-0.46259	6.5e-06				JUNB	-0.41367	5.37e-142
						RPL23	-1.06164	2.62e-178							FCRL3	-0.46355	0.000248				LBR	-0.41373	1.8e-165
						EEF1A1	-1.07502	0							SARAF	-0.4749	3.43e-09				TNFRSF13B	-0.41377	3.64e-113
						MIF	-1.0807	3.18e-191							CCDC18-AS1	-0.48056	2.22e-07				HLA-DOB	-0.41406	3.68e-107
						EEF2	-1.0891	4.57e-270							HLA-A	-0.49074	7.97e-20				PPP2R1A	-0.41406	7.13e-222
						FTH1	-1.08914	1.06e-288							ICAM3	-0.49347	2.92e-07				TUT4	-0.4142	2.19e-137
						SNRPD2	-1.10032	5.17e-191							CTSS	-0.50788	9.09e-08				R3HDM4	-0.41458	4.18e-181
						SSR4	-1.10535	1.76e-149							CD37	-0.51686	4.39e-21				NR3C1	-0.41491	8.14e-186
						OAZ1	-1.11799	3.94e-227							PNRC1	-0.54027	2.83e-20				RHOF	-0.41522	3.02e-203
						COMMD6	-1.13034	5.26e-193							ZFP36L2	-0.54439	1.1e-11				DOCK10	-0.41595	2.2e-165
						EEF1D	-1.13743	5.36e-259							FXYD5	-0.55829	4.8e-13				SLC15A4	-0.41596	3.83e-148
						TMSB4X	-1.15067	1.06e-296							PARP15	-0.55942	2.46e-10				SNX10	-0.41666	3.18e-162
						ATP5MC2	-1.15776	1.47e-227							HLA-C	-0.57478	2.24e-33				CD99	-0.41674	2.23e-300
						PFDN5	-1.17079	1.34e-256							NIBAN3	-0.5995	1.1e-11				RAB14	-0.41741	1.1e-215
						TMSB10	-1.17534	3.87e-281							SP110	-0.60675	2.99e-11				TOMM20	-0.41828	2.01e-254
						PFN1	-1.18405	5.29e-245							TSC22D3	-0.60888	9.76e-14				CRYBG1	-0.41879	1.22e-159
						CD52	-1.18683	8.32e-222							HLA-B	-0.64196	1.16e-23				TMPO	-0.4193	4.13e-191
						RPL13A	-1.19203	0							ADAM28	-0.6499	2.24e-13				TBRG1	-0.4197	1.75e-165
						GAPDH	-1.21162	7.86e-227							HLA-E	-0.65033	1.79e-32				NONO	-0.42033	1.76e-217
						RPL36AL	-1.21207	2.83e-246							KLF2	-0.65484	5.25e-09				TBCB	-0.42067	6.25e-225
						RPL6	-1.21488	0							FCER2	-0.65519	6.81e-10				CD1C	-0.42088	2.81e-98
						PPIA	-1.21746	1.78e-248							ARHGAP24	-0.65862	2.63e-16				ZEB2	-0.42126	1.8e-159
						SH3BGRL3	-1.22446	2.81e-220							SELL	-0.66879	9.17e-15				WASF2	-0.42152	3.1e-184
						RPL31	-1.23741	2.67e-256							MARCHF1	-0.66945	1.66e-14				AHNAK	-0.42266	3.09e-164
						RPS20	-1.24212	2.99e-238							RALGPS2	-0.70814	1.53e-16				PPP1CA	-0.42275	3.48e-300
						BTF3	-1.24662	4.04e-252							RNASET2	-0.71674	3.95e-19				TSC22D3	-0.42289	7.55e-123
						CFL1	-1.25604	5.59e-238							LINC00926	-0.90888	1.31e-27				RB1	-0.42292	9.89e-135
						RPL4	-1.26281	6.9e-290							FCMR	-0.96528	5.79e-29				ZBTB7A	-0.42307	2.3e-139
						RPL22	-1.26714	7.74e-261							BANK1	-1.00146	2.24e-33				UBTF	-0.42348	1.86e-205
						ATP5F1E	-1.27196	1.45e-262							TXNIP	-1.09707	1.07e-64				RABEP2	-0.4237	3.02e-106
						COX4I1	-1.27262	1.16e-273													LINC01781	-0.4238	1.48e-71
						RPSA	-1.28431	0													PPM1K	-0.42382	1.82e-161
						COX7C	-1.29209	3.02e-263													PLCG2	-0.42386	7.65e-151
						RPL37A	-1.30048	0													SIGLEC10	-0.42404	5.66e-107
						RPS24	-1.30268	0													EMB	-0.42425	4.7e-210
						RPS2	-1.30576	0													NIPBL	-0.42454	4.82e-164
						TOMM7	-1.31505	9.58e-267													GGNBP2	-0.42538	1.91e-163
						RPL14	-1.31642	0													M6PR	-0.42551	2.51e-245
						RPS21	-1.31802	0													PRPF4B	-0.42626	5.43e-155
						RPLP0	-1.32273	0													FLOT2	-0.42628	1.68e-173
						RPS11	-1.32435	1.46e-302													CDC42SE1	-0.42634	1.51e-209
						RPL10A	-1.33824	0													SNHG32	-0.42709	1.9e-180
						RPL13	-1.33896	0													SERPINB1	-0.42736	2.55e-216
						RPL10	-1.36637	0													LENG8	-0.42767	6.17e-136
						RACK1	-1.37444	0													SETBP1	-0.42816	1.48e-109
						RPS19	-1.37452	0													SH3KBP1	-0.42954	1.13e-221
						RPL27A	-1.37951	7.64e-285													SOD1	-0.4298	3.1e-280
						RPS7	-1.37988	0													PRKDC	-0.43001	2.61e-199
						RPL11	-1.40729	0													PHF20	-0.43049	7.01e-160
						RPL3	-1.4079	0													CR1	-0.4305	3.66e-98
						RPL26	-1.41095	4.04e-300													RIC3	-0.43067	1.07e-112
						RPS3A	-1.4129	0													GCC2	-0.43107	1.1e-189
						RPL38	-1.4158	0													MPHOSPH8	-0.43145	1.16e-163
						RPL7	-1.41889	0													CD180	-0.43188	6.35e-138
						RPL35	-1.42134	0													UBE2N	-0.43194	3.87e-239
						RPL5	-1.43373	0													OAZ1	-0.43318	0
						RPL28	-1.44004	0													SNAP23	-0.43394	2.25e-160
						RPS6	-1.44658	0													TSPAN3	-0.43417	5.87e-157
						NACA	-1.46238	0													SNX6	-0.43422	2.51e-250
						RPL41	-1.4643	0													PTPRCAP	-0.43441	3.69e-120
						RPS8	-1.46759	0													IFNGR1	-0.43518	1.78e-186
						RPL34	-1.47197	0													PGK1	-0.43518	5.44e-278
						RPS16	-1.47833	0													TMEM259	-0.4354	5.05e-160
						RPL9	-1.48311	0													BAX	-0.43596	7.94e-237
						RPS9	-1.48619	0													SMG1	-0.43605	1.84e-164
						RPL15	-1.49908	0													PRRC2B	-0.43608	3.99e-159
						UBA52	-1.49961	0													TASOR	-0.43674	6.58e-167
						RPS3	-1.50021	0													SNHG5	-0.43699	4.9e-214
						RPLP2	-1.50499	0													EIF3M	-0.43701	1.31e-272
						RPL27	-1.50624	0													SMARCA2	-0.4399	2.03e-195
						TPT1	-1.50687	0													RPS4X	-0.44007	0
						RPL12	-1.50965	0													ZNF292	-0.44013	4.81e-166
						RPS27	-1.51256	0													CIRBP	-0.44243	2.25e-217
						RPS29	-1.51683	0													CCDC12	-0.44247	7e-181
						RPS27A	-1.52051	0													SH3BP5	-0.44304	1.3e-174
						RPLP1	-1.52846	0													OSBPL8	-0.44312	8.16e-209
						RPL24	-1.53361	0													PTBP3	-0.44316	1.21e-212
						RPL21	-1.53745	0													PLEKHA2	-0.44325	8.69e-129
						RPS25	-1.53745	0													RASAL3	-0.44334	1.08e-181
						RPS15	-1.54458	0													CD79A	-0.44371	3.5e-230
						RPL36	-1.54885	0													PLD4	-0.44382	1e-142
						RPL19	-1.55043	0													KPNB1	-0.4454	6.33e-222
						RPL37	-1.55097	0													PTGES3	-0.4454	6.01e-286
						RPL7A	-1.55681	0													RNF213	-0.44599	2.29e-215
						RPL8	-1.58923	0													CAMK1D	-0.44618	6.46e-144
						FAU	-1.5896	0													APPL1	-0.44622	5.49e-170
						RPS26	-1.59143	0													ERICH1	-0.44704	1.12e-135
						RPL18	-1.60235	0													EID1	-0.44748	1.47e-245
						RPL29	-1.61985	0													KMT2A	-0.44833	3.51e-163
						RPS18	-1.63265	0													GAPDH	-0.44845	0
						EEF1B2	-1.63523	0													SYF2	-0.44867	7.07e-217
						RPS5	-1.63717	0													ANAPC16	-0.44871	4.74e-255
						RPS28	-1.64447	0													SNRPB	-0.44877	9.29e-264
						RPL23A	-1.65098	0													ZBTB20	-0.44982	3.48e-106
						RPL32	-1.65426	0													STRBP	-0.45016	4e-140
						RPS23	-1.70588	0													CHD1	-0.45023	5.84e-183
						RPL18A	-1.71172	0													CD47	-0.45056	1.37e-223
						RPL30	-1.71204	0													HNRNPR	-0.45073	2.36e-225
						RPS14	-1.73929	0													PDCD6IP	-0.45076	6.09e-182
						RPL35A	-1.74195	0													CHD2	-0.45173	2.78e-169
						RPL39	-1.74336	0													DUT	-0.45183	1.61e-204
						RPS4X	-1.74423	0													BIRC3	-0.45195	1.56e-120
						RPS12	-1.78119	0													CXXC5	-0.45197	2.34e-131
						RPS15A	-1.8224	0													UXT	-0.45298	1.35e-273
						RPS13	-1.92317	0													H1-4	-0.4531	8.6e-162
																					ANP32A	-0.45361	3.81e-264
																					SPTAN1	-0.45427	3.5e-191
																					APEX1	-0.45428	2.27e-225
																					ABLIM1	-0.45453	3.34e-155
																					TRAPPC1	-0.45459	0
																					GABPB1-AS1	-0.45478	2.66e-132
																					TMEM131	-0.45535	1.11e-152
																					CDC40	-0.45688	3.34e-153
																					EPC1	-0.45728	1.31e-184
																					PPIG	-0.45744	3.84e-193
																					PIP4K2A	-0.45786	3.82e-183
																					EIF3K	-0.45844	0
																					MBP	-0.45844	3.83e-188
																					LAMTOR4	-0.45861	0
																					UBE2D2	-0.45875	1.37e-257
																					ELF1	-0.45886	6.24e-249
																					SKAP2	-0.45908	6.84e-154
																					ANXA11	-0.45941	4.18e-268
																					MAP4K1	-0.45974	2.18e-174
																					FMNL1	-0.46004	4.2e-225
																					FNBP4	-0.46237	9.17e-196
																					WDR1	-0.4632	1.56e-252
																					BLNK	-0.46426	5.59e-122
																					CYTH1	-0.46434	8.93e-185
																					PPP1R16B	-0.46436	2.58e-130
																					TMEM243	-0.46471	1.47e-194
																					SKP1	-0.4649	4.43e-306
																					ARID5B	-0.46523	1.17e-161
																					TFEB	-0.46565	2.73e-153
																					IGHV5-78	-0.46596	2.07e-92
																					FADS3	-0.46604	1.39e-102
																					SNHG8	-0.46693	1.21e-236
																					CNTRL	-0.46722	6.05e-182
																					EEF1D	-0.46864	0
																					SUN2	-0.46882	2.31e-195
																					EBLN3P	-0.46888	5.62e-157
																					CBX3	-0.46908	3.66e-251
																					FLI1	-0.47032	1.14e-192
																					MAP3K1	-0.47041	3.12e-181
																					BTK	-0.47102	4.67e-165
																					BRK1	-0.47128	0
																					RPL3	-0.47183	0
																					PHB2	-0.47235	3.78e-297
																					PSMB8	-0.47314	6.23e-298
																					RBM38	-0.47444	2.71e-149
																					BBX	-0.47486	1.41e-150
																					GSTK1	-0.47525	2.99e-302
																					WDFY4	-0.47576	4.85e-142
																					HHEX	-0.47666	4.54e-160
																					ADD3	-0.47828	2.51e-172
																					ADK	-0.47861	1.29e-152
																					BCLAF1	-0.47884	5e-191
																					DDIT4	-0.47941	9.99e-120
																					FLNA	-0.47973	1.41e-244
																					HIGD2A	-0.47982	0
																					MYO9B	-0.48037	2.17e-195
																					ANKRD13A	-0.48076	9.64e-188
																					NCKAP1L	-0.48089	2.19e-188
																					GLIPR1	-0.48089	1.52e-210
																					SRSF10	-0.48263	1.85e-200
																					SF3B2	-0.48296	4.56e-270
																					AC025164.2	-0.48298	1.82e-149
																					CHD7	-0.48303	1.24e-138
																					RNPS1	-0.4846	2.17e-250
																					ATP2A3	-0.48538	5.97e-155
																					RHOG	-0.48601	2.88e-308
																					TPR	-0.48645	3.62e-236
																					GRK2	-0.48709	2.33e-208
																					MORF4L1	-0.48712	2.07e-291
																					PABPN1	-0.4883	1.92e-203
																					CDC37	-0.48832	1.94e-267
																					ENO1	-0.48869	0
																					PPDPF	-0.48907	0
																					SNX29	-0.4909	8.72e-120
																					TAF7	-0.49194	1.36e-242
																					LSM14A	-0.49221	4.47e-221
																					CMTM6	-0.49256	9.35e-294
																					CLIC1	-0.49264	0
																					ADD1	-0.49323	2.29e-217
																					CALM1	-0.49429	0
																					CCDC50	-0.49523	8.26e-225
																					EWSR1	-0.49585	9.15e-222
																					RPS26	-0.49642	0
																					CD69	-0.49658	1.69e-168
																					THRAP3	-0.49659	5.31e-269
																					CAPZA1	-0.49758	6.78e-268
																					ZCCHC7	-0.49801	1.45e-147
																					KLF6	-0.49834	2.45e-207
																					ARHGAP30	-0.49889	8.3e-205
																					RPS5	-0.49915	0
																					FBL	-0.49949	4.49e-240
																					SELENOH	-0.49959	6.21e-234
																					HNRNPD	-0.49966	6.71e-269
																					CNBP	-0.49967	0
																					PPP1R12A	-0.5	1.32e-232
																					KTN1	-0.50042	8.14e-199
																					RNASET2	-0.50083	1.06e-228
																					MT-ND6	-0.50103	4.5e-83
																					HMGA1	-0.50147	1.4e-233
																					ILF3	-0.50149	6.31e-242
																					CTSH	-0.50153	9.75e-211
																					JUND	-0.5018	1.45e-284
																					NOTCH2	-0.50216	1.45e-128
																					LINC01578	-0.50237	4.85e-251
																					FAM107B	-0.50351	2.96e-271
																					MACF1	-0.50373	3.07e-182
																					ATRX	-0.50398	7.92e-221
																					SLC38A1	-0.50422	3.33e-179
																					RPL8	-0.50425	0
																					NIN	-0.50492	2.67e-203
																					HNRNPL	-0.506	1.86e-267
																					ARID1B	-0.50629	7.27e-134
																					PLAC8	-0.50647	6.32e-170
																					PCM1	-0.50671	2.05e-227
																					XRCC5	-0.50683	1.05e-302
																					PSMB9	-0.50724	0
																					ARF6	-0.50732	5.69e-308
																					ITGA4	-0.50901	8.27e-165
																					RPL7A	-0.51014	0
																					ANKRD12	-0.51104	1.01e-209
																					SUMO2	-0.51153	0
																					RAD21	-0.51189	7.31e-284
																					WASHC4	-0.51207	1.42e-172
																					BACH2	-0.51239	2.15e-101
																					AKNA	-0.51272	8.21e-209
																					ATP6V1G1	-0.51288	1.12e-306
																					RUBCNL	-0.51289	1.04e-137
																					GRB2	-0.51292	6.53e-293
																					BPTF	-0.51316	2.25e-215
																					UTRN	-0.51342	7.09e-142
																					ARHGAP25	-0.51399	2.97e-211
																					TSPAN33	-0.51414	2.03e-164
																					FCHSD2	-0.51465	1.37e-165
																					EIF4G2	-0.51521	1.66e-301
																					GAPT	-0.51589	3.42e-157
																					PRPF8	-0.51655	1.92e-215
																					CCDC18-AS1	-0.51658	1.18e-164
																					DDX24	-0.51745	1.14e-296
																					CAST	-0.51892	4.03e-267
																					SIPA1	-0.51928	3.89e-195
																					SMCHD1	-0.51934	7.74e-220
																					BRD4	-0.51952	5.01e-227
																					PKIG	-0.51977	2.18e-164
																					PIK3AP1	-0.51993	2.45e-186
																					ATP5MC2	-0.52045	0
																					SLC44A2	-0.52195	1.23e-214
																					TNRC6B	-0.52218	9.01e-196
																					EEF1A1	-0.52219	0
																					HADHA	-0.52241	4.24e-271
																					XRCC6	-0.52401	1.09e-296
																					AC025279.1	-0.52535	1.59e-111
																					STAT6	-0.52562	7.31e-187
																					ARID4B	-0.52632	1.94e-222
																					RPS14	-0.52816	0
																					PARVG	-0.52885	1.41e-220
																					ROCK1	-0.52985	1.14e-234
																					SESN3	-0.53018	1.37e-181
																					OFD1	-0.53139	1.85e-168
																					SIT1	-0.53162	1.43e-201
																					CCND3	-0.53177	3.25e-217
																					DDX6	-0.53178	4.12e-245
																					HNRNPA3	-0.5324	4.7e-302
																					SERBP1	-0.53299	0
																					QRSL1	-0.53324	3.12e-165
																					PAK2	-0.53344	2.27e-281
																					ATP5F1E	-0.53384	0
																					CIB1	-0.53481	0
																					CDC42	-0.53555	0
																					ARHGAP45	-0.53579	1.27e-223
																					RBM25	-0.53623	8.5e-199
																					ATF7IP	-0.5373	3.37e-193
																					SPI1	-0.53747	7.27e-243
																					CTSZ	-0.53904	3.63e-282
																					ITPR1	-0.54201	1.41e-147
																					ATP2B1	-0.54255	5.38e-193
																					WIPF1	-0.54318	3.35e-269
																					MGAT5	-0.54403	1.08e-157
																					ARHGAP9	-0.54576	9.79e-218
																					ARHGAP17	-0.54586	2.48e-175
																					IL16	-0.54606	6.26e-279
																					FGD2	-0.54647	1.81e-155
																					RBMX	-0.5469	4.43e-235
																					TMA7	-0.54699	0
																					EIF3D	-0.54759	0
																					PSIP1	-0.54916	1.12e-232
																					UBE2I	-0.54939	9.54e-308
																					PSMB8-AS1	-0.54952	5.94e-201
																					SRRM1	-0.54978	7.64e-281
																					HDAC1	-0.55044	5.77e-227
																					FAU	-0.55067	0
																					FCRL1	-0.55412	4.01e-141
																					HLA-F	-0.55471	9.24e-238
																					PNRC2	-0.55482	9.83e-273
																					N4BP2L2	-0.55561	2.21e-225
																					SRRM2	-0.55592	7.54e-256
																					USP15	-0.55615	1.49e-241
																					RPS15A	-0.55761	0
																					ANP32B	-0.55775	0
																					MKNK2	-0.5598	4.98e-238
																					RAN	-0.55991	0
																					TAF15	-0.56094	1.56e-260
																					ATM	-0.56096	1.07e-228
																					HIF1A	-0.5613	2.39e-236
																					IQGAP1	-0.56138	8.56e-301
																					SNX3	-0.56163	0
																					AIM2	-0.56186	4.08e-152
																					LINC02397	-0.5619	5.06e-116
																					RBM3	-0.5628	0
																					SETX	-0.56359	6.47e-249
																					ELOVL5	-0.56366	5.02e-228
																					NCOR1	-0.56377	8.53e-247
																					RPS15	-0.564	0
																					ST13	-0.56414	0
																					EEF2	-0.56496	0
																					FCRL3	-0.56498	4.98e-125
																					RPS18	-0.56534	0
																					RPL17	-0.56539	1.5e-265
																					CXCR5	-0.56692	2.39e-171
																					RPL13	-0.56729	0
																					HNRNPA0	-0.56847	0
																					RPL18	-0.56865	0
																					PKM	-0.56911	0
																					PDLIM1	-0.56971	1.47e-205
																					EIF4A2	-0.57062	0
																					PLEKHO1	-0.57081	3.61e-262
																					TAF1D	-0.57287	3.62e-240
																					RPL18A	-0.57385	0
																					DCK	-0.57461	9e-223
																					RPS8	-0.57512	0
																					RSL1D1	-0.5755	0
																					ACP5	-0.57583	7.29e-285
																					TGOLN2	-0.57802	1.03e-258
																					RPL35	-0.57823	0
																					RPL24	-0.57854	0
																					SF3B1	-0.57863	0
																					RPS28	-0.57912	0
																					SFPQ	-0.57945	4.42e-271
																					NSA2	-0.58017	9.06e-307
																					TMEM154	-0.58104	1.47e-190
																					ACAP2	-0.58178	2.68e-254
																					RPS19	-0.58199	0
																					ITGB2	-0.58446	0
																					SRSF11	-0.58776	1e-275
																					OGA	-0.58823	5.6e-221
																					ARHGAP4	-0.58836	1.85e-186
																					COX7C	-0.58948	0
																					CD44	-0.58951	0
																					BIN1	-0.59	1.86e-285
																					LINC01857	-0.59014	7.33e-154
																					PARP1	-0.59216	1.31e-286
																					KLF2	-0.59269	2.63e-147
																					NUCKS1	-0.59294	2.36e-294
																					LSM7	-0.59324	8.24e-305
																					SRP14	-0.59389	0
																					TLR10	-0.59418	3.57e-164
																					BCAS4	-0.5944	2.07e-187
																					DRAM2	-0.5944	5.92e-215
																					CAPG	-0.59527	0
																					CYRIB	-0.59547	4.57e-263
																					TRIM38	-0.59595	7.72e-207
																					HLA-DOA	-0.59605	4.77e-213
																					TMEM131L	-0.59804	4.43e-186
																					TRIR	-0.59858	0
																					NT5C	-0.60086	9.99e-224
																					DBNL	-0.60135	7.6e-307
																					NAPSA	-0.60256	5.55e-243
																					RPL15	-0.60265	0
																					CELF2	-0.60418	1.41e-241
																					ALOX5	-0.60492	6.01e-169
																					HLA-A	-0.60656	0
																					SSH2	-0.60786	1.8e-217
																					PNN	-0.60815	3.83e-240
																					TCF4	-0.60853	6.52e-189
																					CD72	-0.60858	2.37e-138
																					LUC7L3	-0.60867	6.48e-240
																					ANXA6	-0.60963	3.09e-290
																					RHOH	-0.6106	6.12e-270
																					TUBA1B	-0.61061	1.99e-233
																					SH3BGRL	-0.61122	0
																					VPS13C	-0.61236	3.4e-246
																					MOB1A	-0.61291	0
																					RHOA	-0.61309	0
																					CAP1	-0.61475	0
																					UQCRB	-0.61497	0
																					TLE5	-0.6157	1.26e-305
																					WAS	-0.61705	0
																					TRAF5	-0.61756	5.44e-189
																					CR2	-0.61775	9.34e-144
																					H3-3B	-0.61794	0
																					IER2	-0.61912	7.48e-207
																					KHDRBS1	-0.61989	0
																					RPS9	-0.61997	0
																					GGA2	-0.6212	2.65e-206
																					MAP4K4	-0.623	5.58e-219
																					TRBC2	-0.62303	4.63e-297
																					BOD1L1	-0.62328	1.03e-270
																					LRRFIP1	-0.62335	1.91e-306
																					SNHG7	-0.62366	2.75e-255
																					COX4I1	-0.62483	0
																					DOCK8	-0.62517	1.37e-266
																					HMGB1	-0.62624	0
																					ARPC5	-0.62624	0
																					HNRNPF	-0.6264	0
																					ZFP36	-0.62671	3.83e-261
																					EEF1B2	-0.62687	0
																					RGS19	-0.62827	8.03e-265
																					MYCBP2	-0.62925	7.47e-265
																					NACA	-0.62936	0
																					KMT2E	-0.62977	2.14e-289
																					FOXP1	-0.63028	7.35e-183
																					MEF2C	-0.63092	9.85e-181
																					RPL6	-0.6312	0
																					RBM39	-0.63143	9.04e-279
																					RPL29	-0.63186	0
																					PCBP1	-0.6336	0
																					ALOX5AP	-0.63415	1.32e-285
																					ARHGAP15	-0.63432	7.17e-234
																					EIF4B	-0.63442	0
																					HSP90AA1	-0.63498	0
																					WSB1	-0.63624	3.46e-248
																					SRSF5	-0.63696	0
																					PLEKHF2	-0.63762	5.18e-218
																					BASP1	-0.63841	2.39e-250
																					RPL35A	-0.6385	0
																					STK4	-0.63991	0
																					PARP14	-0.6402	1.18e-226
																					SMAP2	-0.64102	1.3e-282
																					PPP1R18	-0.64232	0
																					RPL28	-0.64427	0
																					FNBP1	-0.64494	3.94e-290
																					JMJD1C	-0.6464	7.88e-257
																					GDI2	-0.64748	0
																					EIF2S3	-0.64787	0
																					TNFRSF13C	-0.64844	8.46e-200
																					CAPZB	-0.65004	0
																					HNRNPC	-0.65085	0
																					SNRPD2	-0.65101	0
																					VASP	-0.65133	0
																					LAT2	-0.65285	4.91e-238
																					TLN1	-0.65355	0
																					CYFIP2	-0.6554	4.39e-259
																					IFI16	-0.65634	0
																					HMGN1	-0.65803	0
																					SASH3	-0.65843	4.94e-300
																					TCL1A	-0.65851	7.13e-106
																					TMC8	-0.65943	3.67e-250
																					ITSN2	-0.65961	1.35e-275
																					LSP1	-0.66006	0
																					DEK	-0.66024	0
																					LNPEP	-0.66064	6.8e-277
																					CCR7	-0.66285	8.49e-226
																					IKZF1	-0.6663	2.46e-269
																					RPS12	-0.66702	0
																					MBD4	-0.66719	2.48e-242
																					LYL1	-0.67025	1.32e-196
																					EML4	-0.67094	2.56e-294
																					ARHGEF1	-0.67186	1.83e-287
																					AKAP13	-0.67304	1.1e-268
																					SYK	-0.67381	3.74e-229
																					RPS7	-0.67501	0
																					IFITM2	-0.67595	0
																					TGFB1	-0.67741	0
																					NCL	-0.67772	0
																					SEPTIN1	-0.67867	0
																					IKZF3	-0.6793	3.43e-244
																					RPL5	-0.67977	0
																					SCIMP	-0.68025	1.22e-225
																					RASGRP2	-0.68201	4.64e-241
																					RSRP1	-0.68221	1.88e-271
																					EIF3H	-0.68241	0
																					EIF3E	-0.68307	0
																					MARCKSL1	-0.6861	3.02e-149
																					FXYD5	-0.68735	0
																					DDX17	-0.68824	4.27e-293
																					UVRAG	-0.6884	1.03e-242
																					RPL26	-0.68855	0
																					AC119396.1	-0.68897	1.3e-189
																					EIF3L	-0.68946	0
																					UBXN1	-0.69017	0
																					RPS27A	-0.69073	0
																					PAX5	-0.69106	2.71e-210
																					YBX1	-0.69214	0
																					YWHAB	-0.69388	0
																					APBB1IP	-0.69394	0
																					SEPTIN6	-0.69409	0
																					EIF3F	-0.69502	0
																					RPL36	-0.69749	0
																					H3-3A	-0.69836	0
																					PDE7A	-0.69855	2.85e-268
																					RPS16	-0.6994	0
																					RPS24	-0.7002	0
																					GNAI2	-0.70037	0
																					HNRNPK	-0.70071	0
																					RPL32	-0.70542	0
																					RPL19	-0.70617	0
																					CD81	-0.70625	0
																					TNFAIP8	-0.70857	0
																					RPL11	-0.70884	0
																					PRRC2C	-0.70996	0
																					RPS13	-0.71063	0
																					RACK1	-0.71122	0
																					SP140	-0.71196	1.4e-290
																					FCRLA	-0.71209	9.91e-216
																					ETS1	-0.71217	1.97e-306
																					CNPY3	-0.71279	0
																					HLA-E	-0.72132	0
																					RPL14	-0.72183	0
																					TGFBR2	-0.72578	2.06e-291
																					RPS3	-0.72603	0
																					ARGLU1	-0.72702	0
																					MT-ND5	-0.72725	7.72e-305
																					CCNI	-0.7281	0
																					SET	-0.72883	0
																					TBC1D10C	-0.73003	0
																					POU2F2	-0.73019	3.96e-256
																					RPL39	-0.73041	0
																					RPS25	-0.73172	0
																					PFDN5	-0.73191	0
																					MYL12B	-0.73245	0
																					HCLS1	-0.73342	0
																					MALAT1	-0.73343	0
																					CD40	-0.73383	4.34e-229
																					RPL23A	-0.73436	0
																					RPL12	-0.735	0
																					RPL34	-0.73584	0
																					RPS11	-0.73735	0
																					BCL11A	-0.73759	1.33e-196
																					CALM2	-0.74193	0
																					HMGN2	-0.74229	0
																					PTMA	-0.74326	0
																					RPL36A	-0.74445	0
																					PARP15	-0.74446	3.18e-219
																					NAP1L1	-0.74572	0
																					ADAM28	-0.74645	5.01e-229
																					RPL37A	-0.74845	0
																					BTF3	-0.74851	0
																					DAZAP2	-0.7492	0
																					RPL30	-0.74935	0
																					CYB561A3	-0.74998	6.41e-274
																					RPS6	-0.75003	0
																					FTH1	-0.75169	0
																					RPS23	-0.75215	0
																					CNN2	-0.75347	0
																					MTPN	-0.75507	0
																					SCAF11	-0.7563	0
																					HSPA8	-0.75648	0
																					JAK1	-0.75695	0
																					ARPC2	-0.75728	0
																					SRSF7	-0.76067	0
																					HNRNPU	-0.76088	0
																					MYH9	-0.76106	0
																					RPL4	-0.76519	0
																					RPS3A	-0.76763	0
																					RPL21	-0.76996	0
																					PNISR	-0.77009	0
																					SNHG6	-0.77027	0
																					CYBB	-0.77037	7.89e-305
																					INPP5D	-0.77263	3.94e-287
																					SEPTIN9	-0.77373	0
																					CD83	-0.77376	1.21e-214
																					AC004687.1	-0.77381	2.17e-232
																					STK17B	-0.77454	0
																					SON	-0.77613	0
																					RPL27	-0.77695	0
																					RPLP2	-0.7795	0
																					ACTR2	-0.77962	0
																					TRAF3IP3	-0.78217	0
																					SEPTIN7	-0.78226	0
																					SYNGR2	-0.78296	0
																					TUBB	-0.78436	0
																					TOMM7	-0.7846	0
																					DDX5	-0.78473	0
																					H4C3	-0.78658	1.62e-283
																					STX7	-0.78665	1.06e-269
																					RESF1	-0.787	0
																					CD24	-0.78778	1.19e-215
																					POLD4	-0.78969	0
																					LYN	-0.7905	0
																					EZR	-0.79058	0
																					TAGLN2	-0.7914	0
																					RPL27A	-0.79219	0
																					RPL9	-0.79299	0
																					ID3	-0.79323	6.3e-284
																					NOP53	-0.79675	0
																					RPL37	-0.79716	0
																					ACAP1	-0.79841	0
																					SP100	-0.79846	0
																					UBA52	-0.79988	0
																					CIITA	-0.80016	9.49e-261
																					RPS2	-0.80059	0
																					TMSB10	-0.80063	0
																					PNRC1	-0.80164	0
																					HNRNPDL	-0.80278	0
																					NPM1	-0.80311	0
																					RCSD1	-0.80542	6.88e-297
																					HLA-DRB5	-0.80612	0
																					MT-CO2	-0.80899	0
																					MSN	-0.80911	0
																					RPL7	-0.81005	0
																					PPIA	-0.81102	0
																					SNX2	-0.81258	0
																					ZFP36L2	-0.81496	0
																					ANKRD44	-0.82436	0
																					ARL6IP5	-0.82505	0
																					HNRNPA2B1	-0.82565	0
																					RPL23	-0.83351	0
																					LBH	-0.83551	0
																					RPS4Y1	-0.83589	0
																					BLK	-0.83743	6.8e-249
																					HNRNPA1	-0.84049	0
																					RPL10A	-0.84771	0
																					RPL22	-0.84837	0
																					MT-ND2	-0.85069	0
																					CD74	-0.85345	0
																					TRIM22	-0.85559	0
																					RPS27	-0.8564	0
																					SP110	-0.86205	0
																					ACTR3	-0.86483	0
																					MT-ATP8	-0.86727	5.9e-256
																					SNHG29	-0.8701	0
																					FCER2	-0.8747	2.41e-175
																					YWHAZ	-0.87544	0
																					HSP90AB1	-0.87651	0
																					PRKCB	-0.87673	0
																					CD48	-0.87878	0
																					GPSM3	-0.88091	0
																					CD82	-0.88185	0
																					MARCHF1	-0.88558	5.57e-307
																					NCF1	-0.89749	0
																					LY86	-0.89776	0
																					EVL	-0.90484	0
																					CSK	-0.9091	0
																					MTRNR2L12	-0.91092	0
																					SF1	-0.9193	0
																					MBNL1	-0.92105	0
																					RALGPS2	-0.92404	0
																					RAC2	-0.92409	0
																					SH3BGRL3	-0.92411	0
																					HLA-DMA	-0.92508	0
																					RPS21	-0.92751	0
																					IRF8	-0.93294	0
																					MT-ND3	-0.935	0
																					COMMD6	-0.94192	0
																					AFF3	-0.94297	1.82e-274
																					MT-ND1	-0.94612	0
																					UCP2	-0.94855	0
																					ARPC3	-0.94965	0
																					STK17A	-0.95047	0
																					RPL38	-0.95226	0
																					CD53	-0.95566	0
																					RPSA	-0.96056	0
																					CXCR4	-0.96359	0
																					REL	-0.97275	0
																					CD19	-0.97596	0
																					MT-CYB	-0.97717	0
																					MT-ND4L	-0.98979	0
																					ARHGAP24	-0.99016	1.76e-289
																					RPS29	-0.99131	0
																					MT-ND4	-0.99297	0
																					TPM3	-0.99607	0
																					SYPL1	-0.99642	0
																					CD79B	-1.00319	0
																					FUS	-1.00392	0
																					CD22	-1.01928	0
																					MT-CO1	-1.02233	0
																					PFN1	-1.02264	0
																					COTL1	-1.02351	0
																					HVCN1	-1.02358	0
																					RPL31	-1.02794	0
																					SWAP70	-1.02888	0
																					MT-ATP6	-1.02917	0
																					LCP1	-1.0302	0
																					PTPN6	-1.03088	0
																					SMIM14	-1.03223	0
																					HLA-DMB	-1.03483	0
																					RIPOR2	-1.0352	0
																					ACTG1	-1.04174	0
																					PABPC1	-1.04838	0
																					NIBAN3	-1.05304	1.72e-302
																					RPS20	-1.05391	0
																					CFL1	-1.05671	0
																					ZFAS1	-1.058	0
																					GAS5	-1.06309	0
																					RPL13A	-1.06598	0
																					MYL12A	-1.06761	0
																					TXNIP	-1.06928	0
																					LINC00926	-1.08098	0
																					VPREB3	-1.10043	0
																					HLA-DQB1	-1.15623	0
																					MT-CO3	-1.18745	0
																					ARHGDIB	-1.19804	0
																					TMSB4X	-1.23102	0
																					SELL	-1.24871	0
																					ACTB	-1.24937	0
																					LIMD2	-1.24981	0
																					HLA-DQA1	-1.26763	0
																					HLA-DRB1	-1.30312	0
																					BTG1	-1.31797	0
																					FCMR	-1.34797	0
																					ZFP36L1	-1.37	0
																					PTPRC	-1.39762	0
																					CORO1A	-1.41045	0
																					BANK1	-1.41482	0
																					LAPTM5	-1.49016	0
																					HLA-DPA1	-1.54943	0
																					HLA-DPB1	-1.67117	0
																					CD37	-1.73498	0
																					CD52	-1.77598	0
																					LTB	-1.82072	0
																					MS4A1	-1.96249	0
																					HLA-DRA	-2.03178	0

### Sheet: Table12-DE, Protein, B cell
Supplementary Table 12. Differentially Expressed Protein Markers, B/Plasma Cells.
Memory B Cell			Naive B Cell			Transitional immature B cell			Antigen presenting B cell			GC B cell			Plasmablasts			CD24+ GC B cell			Plasma
Protein	Log2FC	FDR	Protein	Log2FC	FDR	Protein	Log2FC	FDR	Protein	Log2FC	FDR	Protein	Log2FC	FDR	Protein	Log2FC	FDR	Protein	Log2FC	FDR	Protein	Log2FC	FDR
CD69	1.75112	0	IGHD	5.99625	0	CD14	1.32822	0.000124	ITGAX	4.19948	4.48e-111	CD86	3.58694	2.58e-33	CD16	3.84599	0.00216	ICAM1	3.56995	5.39e-57	CD38	5.31035	0
ITGAL	1.59127	2.76e-193	HLA-DRA	1.64171	5.32e-246	ITGAM	1.27064	2.55e-07	FAS	2.90959	1.28e-196	TFRC	2.93457	2.01e-69	CLEC12A	3.48281	4.33e-05	CD40	2.99295	9.74e-55	ITGA6	3.8943	0
CR1	1.45627	0	IL3RA	1.515	5.92e-69	ITGA1	1.24763	2.82e-08	CD1C	2.25764	1.26e-39	MS4A1	2.41822	1.12e-61	CD3	2.86817	1.12e-07	MS4A1	2.53285	3.88e-46	PECAM1	3.84521	2.03e-145
CD2	1.41417	6.48e-07	CD22	1.42706	6.32e-53	OLR1	1.03627	5.59e-15	CCR5	1.93245	4.38e-113	HLA-DRA	2.37391	1.46e-43	ITGB2	2.84772	1.47e-11	FCER2	1.82617	1.11e-39	CD27	3.64374	5.58e-181
SELL	1.32185	9.22e-251	IGHM	1.32467	3.84e-235	IL3RA	0.882112	6.33e-09	ENTPD1	1.80515	6.86e-87	CD81	2.23624	5.32e-49	DPP4	2.62317	4.56e-13	TNFRSF4	1.37742	1.56e-36	ENTPD1	2.79639	2.02e-162
CD24	1.20494	0	FCER2	1.32092	0	IL4R	0.875573	1.33e-22	MS4A1	1.69552	8.63e-80	MCAM	1.9434	3.53e-10	CD86	2.61647	1.17e-06	FAS	1.23061	1.09e-36	GGT1	2.33396	0
CD44	1.15146	3.46e-240	PVR	1.07374	1.95e-70	B3GAT1	0.86546	0.000272	ITGB2	1.63681	4.98e-113	ITGA1	1.91666	9.93e-12	TFRC	2.53466	1.39e-36	CD226	1.11686	2.42e-23	CD47	1.96173	1.34e-284
CR2	1.03597	7.4e-276	SLAMF6	0.895383	1.31e-129	KIR2DL1	0.845346	3.8e-15	CD40LG	1.51374	4.3e-68	CCR4	1.87168	8.19e-05	ADGRG1	2.40546	1.69e-05	HLA-DRA	1.0982	2.17e-24	CD99	1.90256	3.06e-167
CD82	0.930722	0	OLR1	0.878879	1.14e-40	ENG	0.834723	2.45e-17	CD86	1.2167	2.02e-31	CD163	1.84825	2.6e-15	ITGA1	2.05796	7.1e-06	CD40LG	1.09694	7.16e-28	SLAMF7	1.81604	5.22e-268
NT5E	0.785949	5.92e-107	BTLA	0.844217	1.8e-208	CD28	0.829462	1.34e-11	HLA-A	0.980327	3.82e-39	ITGAE	1.73279	3.17e-06	CCR4	1.95387	0.000321	CD24	1.04103	1.27e-21	ITGB1	1.5041	1.04e-241
CD52	0.758552	1.88e-123	CD163	0.787406	3.73e-37	CD3	0.804519	0.000177	CD45RA	0.875492	1.11e-61	ADGRG1	1.69677	1.45e-10	ITGAM	1.90053	0.038682	CD3	0.949074	6.51e-25	ICAM1	1.38855	5.83e-187
TNFRSF13C	0.753751	1.37e-86	KIR2DL3	0.779877	1.4e-29	KIR2DL3	0.743163	3.49e-10	SLAMF7	0.875222	6.72e-36	KLRD1	1.46106	1.26e-14	HLA-DRA	1.82741	1.05e-21	IGHM	0.670818	5.83e-12	FAS	1.10884	3.91e-145
PTPRC	0.614455	7.3e-82	NT5E	0.778536	2.22e-146	CD16	0.719551	0.000647	CD99	0.872005	2.84e-43	OLR1	1.37384	7.45e-18	KLRD1	1.74084	5.94e-13	CD79B	0.630203	4.39e-17	ITGA4	0.973891	6.49e-68
CD25	0.589827	1.58e-69	CD14	0.710489	3.83e-12	IL2RB	0.705436	7.76e-10	CD19	0.801711	1.35e-47	ITGAM	1.33831	3.98e-06	CD81	1.48133	2.54e-16	SLAMF7	0.569869	9.68e-13	CD81	0.75281	0.000122
CD45RA	0.565474	2.8e-163	CCR6	0.704231	3.31e-23	CLEC4C	0.661374	8.5e-10	CCR6	0.786845	0.00013	ITGB2	1.33437	0.007407	ICOS	1.45361	1.27e-08	ICOS	0.563246	8.72e-08	FCER1A	0.732758	0.000516
CD1C	0.528053	5.42e-73	IGKC	0.687094	1.24e-145	CD101	0.653122	2.56e-14	TNFRSF4	0.731536	1.75e-38	FCER1A	1.32051	6.57e-14	ITGAL	1.44875	8.83e-12	LAG3	0.551356	1.65e-07	FCGR2A	0.645258	1.51e-52
HLA-A	0.512811	5.9e-61	KLRG1	0.673713	8.74e-15	CD163	0.641304	6.37e-08	HLA-DRA	0.729461	3.53e-52	ANPEP	1.29205	0.006264	CD5	1.37694	2.44e-06	ITGB7	0.379003	2.13e-05	CD48	0.64103	5.37e-32
CXCR3	0.491431	3.67e-117	CXCR5	0.654162	1.06e-102	NECTIN2	0.605555	2.57e-15	CD52	0.711304	6.51e-24	CD40	1.28559	1.35e-11	IL3RA	1.34622	4.3e-08	TIGIT	0.279275	0.00168	CD40LG	0.551323	3.27e-36
IFNGR1	0.480799	7.37e-76	ITGB7	0.638755	9.41e-44	FCER1A	0.56627	0.000926	PD-1	0.668156	9.88e-43	KLRK1	1.05802	6.47e-12	PVR	1.30835	1.59e-09				HLA-A	0.351462	5.32e-15
CD48	0.379311	1.72e-33	IL2RB	0.636239	5.9e-20	C5AR1	0.554084	1.86e-16	TNFRSF14	0.461794	9.18e-23	KIR2DL1	1.05418	2.74e-14	MS4A1	1.28692	2.97e-10				ITGA2	0.257269	0.001902
CD274	0.342006	2.69e-65	CTLA4	0.611333	3.41e-79	TNFRSF13B	0.551047	5.6e-17	CD1D	0.451357	2.67e-13	KIR2DL3	1.01196	2.61e-11	KIR2DL1	1.1546	1.27e-09
CD127	0.340198	2.35e-26	KLRD1	0.567937	1.3e-13	CD25	0.549631	6.4e-07	IGKC	0.410065	4.73e-23	CD244	0.995699	3.54e-08	CD244	1.05589	1.7e-05
CD40	0.322918	6e-52	MCAM	0.5197	1.29e-18	ITGB2	0.538898	2.9e-06	CD82	0.36494	4.15e-18	CLEC4C	0.970355	1.94e-12	CD28	1.02495	0.000324
CD101	0.315995	1.45e-27	CD244	0.485062	7.22e-15	LAMP1	0.516657	0.022906	LAG3	0.35931	6.55e-14	IL3RA	0.933771	5.1e-13	CD101	1.00149	0.001215
DPP4	0.311402	8.77e-44	CLEC4C	0.483632	2.56e-18	ICOS	0.513579	1.77e-08	CLEC12A	0.327793	0.001741	CD16	0.928855	3.69e-05	FAS	0.958904	5.53e-15
CD58	0.288726	6.24e-24	KLRB1	0.479481	2.79e-12	CD274	0.502617	3.64e-16	ITGA2B	0.259899	0.02612	CD127	0.900471	1.2e-09	LAMP1	0.791598	0.004429
			IFNGR1	0.455656	1.3e-34	LILRB1	0.481932	1.77e-12				KLRG1	0.876482	1.21e-06	CD40	0.77503	0.0276
			CR2	0.450727	8.65e-37	CD244	0.47449	0.000316				NCR1	0.86693	5.48e-05	KLRK1	0.639231	0.002349
			FCER1A	0.448101	2.45e-14	LAG3	0.473525	1.7e-09				PVR	0.863581	4.22e-10	TNFRSF4	0.62437	0.000976
			CD83	0.437248	8.14e-77	CD226	0.471054	1.77e-13				PTPRC	0.819325	3.16e-09	LAG3	0.614547	2.91e-05
			SIGLEC1	0.411641	3.06e-16	CD1D	0.432067	3.48e-10				KLRB1	0.7998	1.79e-05	CD226	0.590523	0.001947
			SELL	0.395491	2.57e-19	NCR1	0.418845	8.18e-10				ICOS	0.774407	2.14e-12	IL4R	0.544122	2.95e-06
			NECTIN2	0.393004	3.28e-48	DPP4	0.407153	4e-06				CD226	0.76139	1.03e-15	ENG	0.520088	0.008935
			TNFRSF13C	0.3868	7.94e-46	KLRK1	0.405159	0.032939				DPP4	0.747299	3.33e-06	CD40LG	0.512426	9.25e-06
			KLRK1	0.378305	4.65e-12	CXCR5	0.400859	5.05e-06				C5AR1	0.731708	7.36e-14	NECTIN2	0.488267	0.009647
			KIR2DL1	0.364175	0.000158	SIGLEC1	0.394753	3.3e-07				IL2RB	0.729006	8.92e-06	CD4	0.446904	3.68e-07
			TNFRSF9	0.361379	6.88e-55	PVR	0.382451	1.79e-07				B3GAT1	0.650139	2.68e-09	C5AR1	0.426293	0.001621
			ENG	0.345492	4.69e-20	THBD	0.369268	1.95e-08				NCAM1	0.630592	0.004008	PD-1	0.3444	0.035027
			FCGR2A	0.332767	5.12e-16	CD58	0.358644	8.05e-05				IL4R	0.621035	1.63e-05	SLAMF7	0.254624	0.029218
			CD79B	0.330227	1.08e-58	ITGB7	0.334084	0.012484				TNFRSF4	0.53009	7.95e-09
			PD-1	0.311194	2.9e-47	KLRB1	0.321684	0.000119				LILRB1	0.490485	0.000706
			TIGIT	0.299195	9.44e-34	CX3CR1	0.315883	4.96e-08				LAG3	0.469527	1.64e-05
			CD1D	0.277315	1.33e-13	CXCR3	0.306713	6.49e-05				NECTIN2	0.461384	3.67e-06
			THBD	0.256881	4.8e-24	CD40LG	0.302572	8.34e-05				SIGLEC1	0.44698	2.47e-05
			MS4A1	0.25434	4.4e-56	TNFRSF9	0.296374	2.47e-05				LAMP1	0.440212	7.1e-05
						TNFRSF4	0.280361	0.025673				CD274	0.440037	0.001583
												THBD	0.438334	0.000112
												CTLA4	0.410824	0.035995
												CD4	0.409821	1.85e-11
												TIGIT	0.408418	2.34e-05
												CX3CR1	0.375964	0.000386
												CXCR5	0.367898	0.002097
												CD38	0.285332	3.47e-56
												CD83	0.262208	0.014847

### Sheet: Table13-CITE, Assoc., N1vsN2
Supplementary Table 13. Associations of cell subclusters with nodal station or stage in scRNA-seq/CITE-seq data.
Logistic model: Cluster Proportion ~ Nodal Station + Stage + 1|Patient
Cell Type Information			N1 vs N2		Higher stage vs Lower stage
Annotation	Broad Cell Type	Number of cells (across LNs)	FDR	Coefficient	FDR	Coefficient
Memory B Cell	B Cell	4116	0.391732	0.071882	4.84e-08	0.357939
Naive B Cell	B Cell	1471	0.527419	0.088928	0.004565	0.318551
Antigen-presenting B Cell	B Cell	22	0.593426	0.504414	0.329027	-0.94727
GC B Cell	B Cell	175	0.004412	1.30817	0.078672	-0.95499
Plasmablasts	B Cell	94	0.001752	1.21197	0.000784	-1.62507
CD24+ GC B Cell	B Cell	91	1	-0.16669	0.943236	-69000000000
Mast	Mast	21	0.835732	-0.19425	0.03008	2.67598
FOLR2+ M2 Tumor Associated Macrophage (TAM) (M2c)	Myeloid	26	0.383648	0.918619	0.618909	0.906163
cDC2	Myeloid	175	0.679415	0.174114	0.943236	0.046322
mregDC	Myeloid	174	0.001464	1.10756	0.037877	-0.90101
cDC1	Myeloid	51	1	-0.02315	0.05586	2.37446
PDL1+ M2 Macrophage (M2c)	Myeloid	50	1	-1.03e-06	1	-47.209
CD14+, CD16-, S100A12+ Monocyte (Classical Monocytes)	Myeloid	55	0.072444	-1.73588	0.078672	-1.5395
CD207+ DC	Myeloid	14	0.593426	0.840818	0.167247	-1.6887
pDC	pDC	329	0.001464	0.60337	0.943236	-0.03484
Plasma	Plasma	655	1.11e-11	0.888541	0.285358	0.221023
CD4+ Effector Memory	T/NK	4505	0.462552	-0.05968	1.95e-26	-0.60616
CD4+ T Central Memory	T/NK	3367	0.012202	-0.21402	0.040771	-0.19285
Dysfucntional CD8+ T Cell	T/NK	27	0.827896	-0.21834	0.069323	1.43029
Activated CD4+ T Cell	T/NK	80	0.593426	-0.38019	0.943236	-0.10917
Terminally Differentiated CD8+ TEMRA	T/NK	29	0.086133	1.55943	0.078672	-1.75953
CD56+ CD16dim NK Cell	T/NK	244	0.593426	0.156898	0.002229	-0.94888
Naive CD8+	T/NK	1039	0.484206	-0.11008	0.329027	-0.13354
Effector Treg	T/NK	36	0.024141	1.45788	0.942293	0.2631
Exhausted T follicular helper (Tfh) cells	T/NK	912	0.136388	0.254859	1.87e-16	-1.11917
Naive CD4+	T/NK	7829	0.001464	-0.17689	2.32e-25	0.574865
Proliferative Dysfunctional CD8+ T cells	T/NK	87	0.900019	0.120293	0.013319	-1.42803
CD56+ CD16- NK Cell	T/NK	223	0.136388	-0.5181	4.81e-10	-2.04861
T follicular helper (Tfh) cells	T/NK	11	0.018246	2.88849	0.982521	-0.0796
MAIT CD8+	T/NK	128	0.795357	-0.15263	2.77e-05	-1.72297
IL3 Cell	T/NK	50	0.391732	-0.73312	0.943236	0.182215
Treg	T/NK	2927	0.304072	0.099248	4.29e-17	0.715639
Effector Memory CD8+ T Cell	T/NK	2627	0.018246	-0.20896	0.488586	0.084206
NCAM(CD56)- CD16bright Cytotoxic NK Cell	T/NK	64	0.136388	0.732021	0.81722	-0.37314
Effector Tissue Resident T Cell	T/NK	36	0.973897	0.069603	0.943236	0.162679

### Sheet: Table14-CITE, Assoc., HigherN1
Supplementary Table 14. Associations of cell subclusters with higher-stage N1s in scRNA-seq/CITE-seq data.
Logistic model: Cluster Proportion ~ Higher Stage N1 + 1|Patient
Cell Type Information			Higher Stage N1 vs Other
Annotation	Broad Cell Type	Number of cells (across LNs)	FDR	Coefficient
Memory B Cell	B Cell	4116	0.168111	0.25093
Naive B Cell	B Cell	1471	0.087888	0.38887
Antigen-presenting B Cell	B Cell	22	0.043089	1.29806
GC B Cell	B Cell	175	0.026705	1.36561
Plasmablasts	B Cell	94	0.005506	1.80474
CD24+ GC B Cell	B Cell	91	0.052365	1.86714
Mast	Mast	21	0.230351	-0.10637
FOLR2+ M2 Tumor Associated Macrophage (TAM) (M2c)	Myeloid	26	0.064834	-1.2847
cDC2	Myeloid	175	0.123332	0.43652
mregDC	Myeloid	174	0.01293	1.17034
cDC1	Myeloid	51	0.111288	-0.753473
PDL1+ M2 Macrophage (M2c)	Myeloid	50	0.218622	-0.142053
CD14+, CD16-, S100A12+ Monocyte (Classical Monocytes)	Myeloid	55	0.037287	-2.27409
pDC	pDC	329	0.015828	1.03019
Plasma	Plasma	655	0.008509	1.14719
CD4+ Effector Memory	T/NK	4505	0.243216	0.13702
CD4+ T Central Memory	T/NK	3367	0.269753	0.08061
Activated CD4+ T Cell	T/NK	80	0.181007	0.26902
CD56+ CD16dim NK Cell	T/NK	244	0.194111	0.20451
Naive CD8+	T/NK	1039	0.28384	-0.044391
T follicular helper (Tfh) cells	T/NK	912	0.075611	0.46905
Naive CD4+	T/NK	7829	0.1347	0.30583
Proliferative Dysfunctional CD8+ T cells	T/NK	87	0.206847	-0.173675
CD56+ CD16- NK Cell	T/NK	223	0.022356	-2.784
CD4+ Dysfunctional Th1	T/NK	11	0.018969	1.14874
MAIT CD8+	T/NK	128	0.099037	-0.79159
IL3 Cell	T/NK	50	0.033923	-2.26495
Treg	T/NK	2963	0.03028	0.58396
Effector Memory CD8+ T Cell	T/NK	2627	0.256765	0.09065
NCAM(CD56)- CD16bright Cytotoxic NK Cell	T/NK	64	0.155977	-0.505536
Effector Tissue Resident T Cell	T/NK	36	0.145458	-0.589918

### Sheet: Table15-DE, Gene, Myeloid
Supplementary Table 15. Differentially expressed RNA marker genes associated with myeloid subpopulations.
FOLR2+ M2 Tumor Associated Macrophage (TAM) (M2c)			CD43+, FABP4+ Tumor Associated Alveolar Macrophages			DDIT4+ M2 Tumor Associated Macrophage (TAM) (M2c)			CCL2+, CCL3+, IL18BP+, M2 Tumor Associated Macrophage (TAM)			CD14+, CD16-, S100A12+ Monocyte (Classical Monocytes)			CD207+ Langerhans/DC			Low RNA, Myeloid			CD68-, CD1C+, Profliferating DC			CD68+, Proliferating Macrophages			CD14-, CD16+, FCGR3A+ Monocyte (Non-classical Monocytes)			CD206(MRC1)+, CD163+, M2 macrophage (M2a)			cDC2			SPP1+ M1 Macrophage			mregDC			CXCL3+ and CXCL2+ M2 Macrophage (M2a)			cDC1			CD209+ Macrophage			PDL1+ M2 Macrophage (M2c)
Gene	Log2FC	FDR	Gene	Log2FC	FDR	Gene	Log2FC	FDR	Gene	Log2FC	FDR	Gene	Log2FC	FDR	Gene	Log2FC	FDR	Gene	Log2FC	FDR	Gene	Log2FC	FDR	Gene	Log2FC	FDR	Gene	Log2FC	FDR	Gene	Log2FC	FDR	Gene	Log2FC	FDR	Gene	Log2FC	FDR	Gene	Log2FC	FDR	Gene	Log2FC	FDR	Gene	Log2FC	FDR	Gene	Log2FC	FDR	Gene	Log2FC	FDR
CCL18	3.40497	0	FABP4	5.18636	0	ISG15	1.93915	1.36468e-97	CCL2	2.29339	1.16852e-178	S100A8	4.46645	0	S100B	3.6897	0	LGALS2	1.92889	1.1833e-07	MKI67	3.02609	0	STMN1	2.5733	7.3942e-117	CDKN1C	3.46753	0	XIST	3.95515	0	LGALS2	2.26217	2.28181e-77	PLIN2	3.4271	0	FSCN1	4.58196	0	SLC11A1	2.88094	7.62786e-200	DNASE1L3	2.99912	4.85399e-159	CCL4L2	5.28563	1.33263e-62	CHIT1	4.84526	2.95622e-44
PLTP	2.97558	0	MCEMP1	3.05866	0	C3	1.89377	1.38264e-184	CXCL10	1.81687	2.74506e-30	S100A12	3.73543	0	HLA-DQB2	3.44562	0	CHCHD6	1.66389	8.97876e-25	HMGB2	2.66827	0	H4C3	2.29709	4.56935e-78	IFITM2	3.08514	0	MTRNR2L8	3.45081	3.06645e-214	CD1C	2.12716	2.44998e-81	SPP1	3.32599	1.98918e-163	MARCKSL1	4.33868	0	NEAT1	2.80962	3.88645e-166	CST3	2.95472	1.2449e-234	CCL4	4.18619	3.5506e-42	CTSK	3.99146	1.04868e-22
RNASE1	2.96665	0	MARCO	2.71797	0	RGS1	1.70076	1.00302e-184	MT1G	1.76374	5.75796e-64	S100A9	3.7258	0	CD1A	3.12669	0	ATOX1	1.47637	2.71539e-106	H4C3	2.64896	0	H2AZ1	2.26259	4.92896e-150	LST1	2.62172	0	MALAT1	2.94621	0	CLEC10A	2.12065	2.94383e-102	TIMP1	3.28322	1.00073e-214	BIRC3	4.17444	0	MALAT1	2.79764	1.07293e-199	WDFY4	2.83966	9.44223e-211	SELENOP	3.65474	2.55429e-93	MMP9	3.31403	6.18993e-14
SELENOP	2.85396	0	CES1	2.71651	0	CXCL10	1.58915	3.0922e-60	HSPB1	1.45809	5.3386e-108	FCN1	3.38878	0	FCER1A	2.9679	0	SLC40A1	1.47552	7.94113e-15	STMN1	2.58829	0	UBE2C	2.10818	7.83034e-82	FCGR3A	2.30765	0	NEAT1	2.86851	0	CFP	1.75488	1.3683e-61	CXCL8	3.25488	2.84794e-131	CCL22	4.07765	9.96814e-271	AC092691.1	2.78576	3.9894e-113	CPVL	2.78755	1.48512e-191	CCL3L1	3.42235	1.38353e-32	LIPA	3.18439	1.37491e-64
CCL13	2.71709	0	FN1	2.70064	0	AREG	1.5362	8.40433e-11	C15orf48	1.42238	8.54495e-143	VCAN	2.57887	0	CD207	2.77124	0	SQSTM1	1.40208	2.93863e-73	UBE2C	2.58605	0	MKI67	2.01503	8.16714e-84	LILRB2	2.26242	0	MTRNR2L12	2.5403	0	JAML	1.5792	6.17101e-58	VCAN	3.10653	8.03977e-156	LAMP3	4.05072	0	GPCPD1	2.76405	1.44658e-198	CLEC9A	2.75627	1.17681e-203	SLC40A1	3.2734	1.37585e-96	PLD3	3.01538	5.97808e-51
FOLR2	2.37677	0	INHBA	2.62619	0	IFI6	1.41137	4.05096e-62	SPP1	1.34306	3.00335e-84	CEBPD	2.05626	0	CD1E	2.56211	0	DNASE1L3	1.32383	8.28441e-12	CENPF	2.45703	0	CKS2	2.00973	8.68277e-79	KLF2	2.0332	3.14541e-279	GNA13	2.28698	0	FGL2	1.53459	2.29146e-92	IL1RN	3.063	4.20773e-99	CCR7	4.03578	0	MMP19	2.71501	4.84305e-67	C1orf54	2.56382	2.50316e-189	CCL3	3.1052	1.58488e-35	ACP5	2.92785	2.01786e-59
CHIT1	2.18543	3.14107e-51	FBP1	2.60139	0	DDIT4	1.39069	5.64417e-18	CCL3	1.33889	1.27016e-105	FOS	1.97573	0	CD1C	2.46152	0	FTH1	1.31757	1.48595e-67	TOP2A	2.33299	0	PTTG1	2.00907	1.51107e-90	COTL1	2.01541	0	ZEB2	2.27868	0	CPVL	1.42727	1.4232e-66	ANGPTL4	2.57755	1.05679e-165	CCL19	3.56006	1.10336e-217	TFRC	2.70334	2.87869e-104	LGALS2	2.55132	3.5054e-93	HSPA1A	2.59652	1.95612e-18	GPNMB	2.82223	2.663e-41
F13A1	2.06074	0	CD52	2.46488	0	IFITM3	1.3742	4.98241e-134	MMP12	1.27754	0.00024594	RGS2	1.95518	0	FCGBP	2.11867	1.45688e-107	CALM3	1.27986	3.77793e-62	TUBB	2.32771	0	CENPF	1.91114	5.46091e-76	PECAM1	1.99924	0	DMXL2	2.27164	0	FCN1	1.39083	9.98691e-41	MIF	2.57747	0	IDO1	3.04309	4.39283e-207	CXCL3	2.67392	1.56059e-48	CPNE3	2.52755	1.66982e-240	RNASE1	2.57044	5.3869e-72	RARRES1	2.69858	1.47434e-30
LGMN	1.95077	0	SERPING1	2.24093	0	SGK1	1.35896	8.95384e-99	MT2A	1.19527	4.85854e-71	IL1B	1.9482	6.58903e-118	LTB	2.06764	0	CA2	1.24724	4.45988e-23	H2AZ1	2.24088	0	TOP2A	1.88801	1.07248e-93	SMIM25	1.99182	0	MT-ATP6	2.21848	1.63408e-272	DNASE1L3	1.37399	0.0172292	ADM	2.34464	3.52561e-120	CCL17	2.95616	1.44843e-81	N4BP2L2	2.53293	3.00517e-147	IRF8	2.2593	1.6538e-98	PLXDC1	2.43073	2.79731e-65	MGLL	2.45535	3.00589e-20
APOE	1.79762	3.30722e-275	LGALS3	2.08486	0	SDS	1.34174	3.58104e-75	PLA2G7	1.18931	2.81583e-265	THBS1	1.92597	2.57765e-124	HLA-DQA2	2.06568	0	GSTP1	1.21088	3.20238e-12	TYMS	2.20396	0	CCL13	1.86941	4.87147e-12	MTSS1	1.97135	4.59725e-273	MACF1	2.21213	0	AOAH	1.37088	1.02461e-81	MT2A	2.28393	1.93617e-30	EBI3	2.92502	3.20019e-189	FTX	2.40503	4.24685e-67	IDO1	2.25688	1.61083e-100	STAB1	2.36509	1.22151e-66	APOE	2.4159	2.70495e-31
FUCA1	1.77322	0	LTA4H	2.03865	0	CXCL9	1.33141	9.3514e-56	DNAJB1	1.16495	8.1533e-31	CD300E	1.78479	5.73018e-237	PKIB	2.00618	0	EEF2	1.17202	1.97728e-15	TUBA1B	2.12456	0	RNASE1	1.85805	4.17247e-28	POU2F2	1.96929	3.13142e-220	VMP1	2.17446	0	LIMD2	1.30171	4.31105e-38	GAPDH	2.22447	3.7304e-306	CD83	2.7685	0	ABHD5	2.21537	2.15321e-96	SNX3	2.17639	9.60031e-213	GADD45B	2.26918	2.93903e-38	CHI3L1	2.39116	3.81561e-21
SLC40A1	1.68119	0	ALDH2	2.0377	0	ZFP36	1.27076	6.7783e-93	CXCL9	1.16427	1.46174e-30	FPR1	1.67481	0	CCL17	1.91815	3.04169e-44	OAZ2	1.1329	4.49284e-60	HMGN2	1.94743	0	HMGB2	1.78971	2.26693e-67	IFITM3	1.96611	0	GPRIN3	2.13633	0	LYZ	1.1876	1.4715e-62	LDHA	2.1996	1.38205e-263	KIF2A	2.75922	0	ADAM17	2.21311	2.4432e-126	NAAA	2.08578	2.1322e-123	GPR34	2.17093	6.44055e-70	A2M	2.36899	2.07811e-26
GPNMB	1.61655	0	GCHFR	2.03533	0	GPR183	1.22065	7.57543e-98	CCL4	1.10087	3.28042e-22	LILRA5	1.598	1.12702e-212	CST7	1.85648	6.02811e-279	GABARAPL2	1.12192	3.37487e-57	H2AX	1.90382	0	HMGN2	1.77735	6.33334e-93	FCN1	1.94344	5.0978e-171	MALT1	2.13232	4.84392e-214	EIF3L	1.18106	1.83645e-20	DDIT4	2.19236	5.63213e-30	CDKN1A	2.69493	0	AC020916.1	2.1461	1.09934e-43	CST7	1.99447	1.97913e-72	FOLR2	2.14062	1.40777e-61	CYP27A1	2.32065	1.00928e-26
STAB1	1.59302	3.22133e-290	TREM1	1.79638	0	FCGBP	1.1853	2.61527e-46	CTSL	1.09236	7.37346e-213	APOBEC3A	1.56021	7.33401e-146	NDRG2	1.82593	0	HSPA8	1.11322	5.08008e-35	CDK1	1.89494	0	TUBB	1.68996	2.82279e-95	LILRA5	1.93631	1.15664e-216	CCNL1	2.12186	0	PLEKHO1	1.16963	7.9684e-44	MT1X	2.15988	4.57084e-24	AOC1	2.57702	6.87072e-250	TNFAIP2	2.14146	4.40866e-85	CADM1	1.94385	4.47771e-153	MS4A7	2.13142	4.71261e-52	FUCA1	2.20381	4.23086e-27
PLD3	1.49499	0	VSIG4	1.78824	0	SPP1	1.18037	0.0107401	MT1X	1.08766	7.56442e-58	CFP	1.50728	6.09848e-196	HLA-DQB1	1.63892	0	IL18	1.10222	8.91695e-72	ASPM	1.84349	0	UBE2S	1.63885	1.05027e-66	LRRC25	1.84357	1.56022e-297	MT-ND4L	2.06409	0	CD1E	1.16793	3.02135e-39	NDRG1	2.15726	2.02118e-130	TXN	2.57553	1.1953e-201	EML4	2.13036	7.19289e-155	ID2	1.94329	3.57023e-87	IER3	2.09105	1.57582e-32	EPHX1	2.15646	3.33197e-30
CTSB	1.47939	0	RBP4	1.76278	0	SLC2A3	1.17086	3.06195e-13	CTSB	1.06107	0	LGALS2	1.49604	3.41487e-244	CLEC10A	1.63562	7.59943e-255	DNPH1	1.10013	1.50571e-59	HMGB1	1.83542	0	CDK1	1.47543	4.15931e-77	LIMD2	1.82622	4.66976e-212	ITGAX	2.0064	0	RPL26	1.15104	8.26587e-17	SLC2A3	2.10766	1.41579e-23	PNRC1	2.54828	0	CCNL1	2.11466	8.98151e-106	CLNK	1.89451	2.37097e-131	NR4A1	1.90733	1.98149e-06	CALM3	2.14921	9.99603e-23
DAB2	1.46303	0	PDLIM1	1.75143	0	CXCR4	1.14629	3.22263e-59	CSTB	1.0223	0	ATP2B1-AS1	1.46201	1.36859e-187	HLA-DRB5	1.62174	6.07726e-246	LTB	1.082	2.52278e-20	CKS1B	1.75537	0	TUBA1B	1.44819	5.07899e-68	CFP	1.81991	2.82383e-160	FTX	1.9957	1.45812e-288	CORO1A	1.13963	2.45081e-41	SLC25A37	2.10543	3.919e-61	DUSP5	2.42651	8.85497e-253	POLR2J3.1	2.08439	2.45603e-52	CCND1	1.87298	2.14166e-91	HTRA1	1.88696	2.20916e-32	COL6A2	2.14921	1.91044e-22
CTSZ	1.45459	0	CYP27A1	1.68423	0	IFITM1	1.14111	1.25024e-74	VAMP5	1.01157	4.98627e-144	MNDA	1.46086	0	HLA-DQA1	1.59663	0	UBE2D1	1.07579	1.35292e-74	TK1	1.71169	0	RRM2	1.40667	1.33467e-60	CD48	1.81618	2.65356e-221	ABCA1	1.98987	8.9412e-185	COTL1	1.13911	3.91608e-50	LUCAT1	2.08458	7.65463e-129	CST7	2.41284	2.45023e-160	B3GNT5	2.0736	1.30312e-80	HLA-DPB1	1.82593	2.60279e-104	RGS1	1.88621	1.67184e-48	FDX1	2.13937	3.18393e-23
LILRB5	1.44372	1.22104e-224	AC026369.3	1.66108	0	MX1	1.13799	9.24872e-44	HSPH1	0.929447	8.03966e-15	DUSP6	1.45675	5.47546e-179	HLA-DPA1	1.45179	0	NR1H3	1.05915	3.87782e-19	RRM2	1.70383	0	GTSE1	1.3997	5.77099e-60	TNFRSF1B	1.78668	1.44247e-256	PARP14	1.98629	0	CALHM6	1.11494	2.38073e-45	ERO1A	2.07264	1.29568e-173	NUB1	2.36378	0	CXCL2	2.02295	3.48242e-27	RAB7B	1.81891	8.04384e-91	CD14	1.85681	2.01445e-36	HS3ST2	2.06354	3.49745e-24
TMIGD3	1.38316	4.90268e-223	PHLDA3	1.64472	0	LMNA	1.08495	3.38115e-31	LILRB4	0.892046	1.39585e-130	LYZ	1.43326	0	GSN	1.43322	0	SLC25A6	1.01765	1.32778e-21	TPX2	1.66844	0	HMGB1	1.39319	2.32326e-80	LYN	1.71746	0	GLS	1.97077	0	HLA-DPB1	1.10734	2.01672e-63	HILPDA	2.00365	6.7987e-73	BASP1	2.31722	2.45569e-240	VMP1	2.021	1.87554e-82	SERPINB9	1.78278	4.98485e-45	HSPA1B	1.85134	0.00045978	SQSTM1	2.05674	1.46139e-19
SLC1A3	1.29717	4.85323e-147	RETN	1.63935	0	ATF3	1.0542	3.14098e-43	IL18BP	0.857731	9.51145e-149	CD55	1.42622	1.68175e-201	C15orf48	1.38856	3.28674e-123	SELENOP	1.00528	6.42672e-09	H2AZ2	1.65006	1.00329e-289	TUBA1C	1.38574	1.74623e-48	CORO1A	1.70194	4.14639e-213	QKI	1.96177	0	RPL4	1.10117	2.50404e-21	VEGFA	1.97077	4.43019e-35	TMEM176A	2.28456	4.79444e-192	DDHD1	2.01411	1.3504e-74	DUSP4	1.75231	3.06935e-60	NR4A2	1.84333	1.64255e-15	CPM	2.03873	5.38128e-26
LIPA	1.26256	1.09369e-202	ACP5	1.58255	0	IL4I1	1.03592	1.86798e-41	GPNMB	0.854948	2.44242e-226	AP1S2	1.42147	0	MMP12	1.38459	3.00427e-41	SLC25A5	1.00056	2.22866e-45	KPNA2	1.63305	6.97057e-201	CKS1B	1.36682	1.00033e-47	VSIR	1.68384	2.11789e-183	MT-ND5	1.91835	5.36411e-267	RPL5	1.10055	1.99865e-16	GPI	1.94221	5.37834e-242	NCCRP1	2.25289	1.06163e-148	CELF1	1.99804	2.70911e-96	RGS10	1.74434	1.25473e-98	FCGR2A	1.80713	2.57908e-60	SPARC	2.0384	9.07604e-24
NPL	1.24586	0	CD9	1.57465	0	YWHAH	1.01791	1.01227e-122	G0S2	0.854825	1.34389e-12	CSTA	1.41155	0	YWHAH	1.36666	9.49009e-224	NCOA4	0.964229	3.76199e-58	CKS2	1.60253	4.6782e-184	CDKN3	1.36681	3.4354e-57	LYPD2	1.67538	5.7204e-111	TET2	1.91233	2.75902e-295	SLC25A6	1.08616	2.26602e-22	BTG1	1.91802	6.34893e-92	DAPP1	2.21116	3.6428e-275	GARS1-DT	1.99023	1.37903e-49	S100B	1.69324	7.11253e-50	SPP1	1.76893	2.55973e-13	GPX3	1.99193	1.18803e-18
ABCA1	1.22933	0	RGCC	1.57171	0	IFI44L	0.985588	2.1812e-40	PLIN2	0.853618	3.93853e-112	AREG	1.39017	1.33803e-22	HLA-DRA	1.35287	3.33531e-264	TALDO1	0.944554	1.20107e-66	FCGBP	1.58725	6.91475e-57	SMC4	1.33574	3.72551e-47	STXBP2	1.67506	7.66643e-161	NFKBIZ	1.91225	3.6457e-197	NAPSA	1.086	1.55929e-21	C15orf48	1.90508	1.14099e-93	GPR157	2.1625	1.81673e-268	MMP2-AS1	1.98147	3.88091e-54	NET1	1.67472	6.74868e-78	HERPUD1	1.75117	3.47805e-36	GM2A	1.94738	1.08315e-36
ABCC5	1.22289	1.79236e-133	PPARG	1.56595	0	CSF1R	0.983454	9.7579e-112	IL4I1	0.852268	3.55395e-123	VSIR	1.37633	1.91207e-244	CD1B	1.34945	1.41112e-216	TUBA1B	0.941193	4.07236e-40	C3	1.54546	2.4223e-47	ASPM	1.33142	1.44339e-51	SIGLEC10	1.66441	1.6589e-185	MT-ATP8	1.91132	1.02466e-268	IL1B	1.08348	6.24866e-41	P4HA1	1.78208	3.29758e-137	BTG1	2.15573	1.56302e-292	CHML	1.97148	3.88292e-56	HLA-DPA1	1.52097	2.53744e-77	CXCR4	1.74935	7.66199e-13	CD9	1.7785	4.33655e-26
SLCO2B1	1.21858	7.30682e-152	SERPINA1	1.54876	0	OSM	0.982959	6.55056e-38	TIMP1	0.851362	4.36622e-68	S100A4	1.37551	7.07029e-268	PPA1	1.32416	3.373e-193	MGLL	0.934947	2.71827e-21	CD1A	1.54428	2.44612e-48	TYMS	1.30036	3.21393e-63	DUSP6	1.59794	3.34747e-133	NKTR	1.90827	0	RPS29	1.07284	4.76294e-12	BNIP3L	1.75981	9.57803e-195	TSPAN33	2.08876	1.54739e-180	ATG16L2	1.94571	4.67004e-77	LTB	1.47682	6.27121e-32	MAFB	1.73589	3.34713e-13	PSAP	1.77477	4.38854e-36
RASSF4	1.21811	9.51507e-197	S100A6	1.51107	0	VEGFA	0.958496	5.07822e-20	LGALS1	0.84545	2.74912e-189	CDA	1.37348	2.14962e-207	CST3	1.30046	1.43752e-251	FSCN1	0.92394	1.18897e-05	CDC20	1.54252	9.20261e-292	TPX2	1.29799	6.72381e-63	HES4	1.54248	4.60587e-243	TFRC	1.89857	3.06461e-194	EEF2	1.06996	5.79782e-05	FTH1	1.73367	2.483e-254	GRSF1	2.08159	4.82579e-249	DST	1.94213	1.57429e-71	SHTN1	1.42023	5.58726e-56	MERTK	1.72792	2.4616e-39	PLA2G7	1.72555	3.10939e-26
TSPAN4	1.20527	1.16246e-245	GPD1	1.4851	0	EMP1	0.955001	9.1979e-11	CTSD	0.845064	3.40472e-226	TKT	1.36408	1.51626e-296	HLA-DRB1	1.28308	7.24004e-175	BLVRB	0.921341	1.30911e-45	UBE2S	1.53837	5.54187e-217	H2AZ2	1.28935	4.3406e-54	OAS1	1.54218	6.38809e-185	IL10RA	1.8841	0	RPLP0	1.05966	4.76437e-18	ALDOA	1.70989	2.03971e-256	KDM2B	2.06684	2.49975e-173	MRC1	1.93871	8.25951e-50	VAC14	1.39319	9.21879e-50	MS4A4A	1.72022	2.09861e-84	TREM2	1.72464	3.86298e-26
ACE	1.20047	9.29759e-119	PLAAT3	1.43892	0	ZFP36L1	0.935877	9.39514e-18	IFI27	0.819328	1.34355e-14	RBP7	1.33191	1.09385e-224	CKLF	1.27643	1.48253e-183	RPL5	0.921032	6.36548e-08	PTTG1	1.51261	8.45302e-224	TK1	1.23287	2.245e-58	LINC02432	1.53606	1.16654e-192	HNRNPU	1.87841	0	PTPRE	1.05766	2.60928e-33	S100A10	1.69822	4.19782e-160	PPA1	2.03777	6.54554e-182	EVL	1.93099	4.10046e-89	BASP1	1.39149	2.88279e-40	C1QB	1.67204	3.7826e-78	SELENOP	1.72455	1.12644e-18
CCL2	1.19948	7.90344e-198	MGST3	1.42285	0	C1QC	0.928208	1.14214e-204	APOE	0.797202	2.29567e-105	CD48	1.32791	1.73328e-203	CLDN1	1.24074	1.36653e-135	FTL	0.919173	1.27069e-92	LMNB1	1.44663	7.12673e-216	TUBB4B	1.2318	1.86029e-42	LYST	1.52493	7.70794e-177	NABP1	1.87255	8.27132e-227	RTN1	1.02223	1.51403e-55	HK2	1.67418	1.67572e-70	DUSP4	1.99259	1.17976e-221	MUC20-OT1	1.92755	1.88275e-61	RGCC	1.31346	4.71365e-62	RHOB	1.66131	0.0107368	FABP5	1.72238	2.96994e-15
CD163	1.1864	1.24435e-129	SVIL	1.38823	0	MT-ATP6	0.917646	5.79027e-17	LDHA	0.788266	7.15817e-80	CD36	1.31319	1.50012e-217	HLA-DPB1	1.23326	0	PLEK	0.916798	7.50129e-39	S100B	1.42967	7.79903e-52	CENPW	1.21628	7.13398e-35	RNF144B	1.51624	1.40312e-140	MAP3K2	1.87127	4.87014e-305	RPS2	1.02131	1.80591e-21	MT1G	1.65427	6.52221e-16	IL7R	1.99041	9.87192e-181	LINC00472	1.9143	1.56558e-58	TAP1	1.30227	4.32446e-50	LGMN	1.59033	1.37992e-57	IL18BP	1.7168	1.96425e-16
APOC1	1.17878	1.52057e-75	TGM2	1.38343	0	PLD4	0.889149	2.91856e-123	STAT1	0.783997	2.11376e-60	CSF3R	1.30361	8.50321e-288	SYNGR2	1.15587	5.78353e-191	RPS29	0.913323	7.33872e-22	IFI6	1.38424	4.17095e-21	KPNA2	1.19993	3.06375e-35	AIF1	1.51157	3.72468e-252	DOCK4	1.83628	9.75606e-188	PRELID1	1.02013	8.06758e-38	SPINK1	1.62757	5.64714e-32	ANXA6	1.97618	1.41405e-188	AGPAT4	1.90534	1.78625e-51	HLA-DOB	1.29432	1.38201e-60	LPAR6	1.58341	4.01328e-27	CTSZ	1.66626	8.55208e-26
KCNMA1	1.16738	3.44979e-140	PNPLA6	1.38321	0	TYMP	0.885526	2.05416e-99	PRDX1	0.778332	1.55926e-179	CTSS	1.29669	0	JAML	1.13099	3.20236e-231	RPL26	0.907305	1.48409e-17	CCNB1	1.37369	4.4651e-213	CDC20	1.18783	3.238e-42	LILRA1	1.51069	1.05697e-198	SGK1	1.82854	1.61426e-136	FCER1A	1.01873	2.74789e-38	BNIP3	1.60811	5.44697e-92	LSP1	1.92239	1.04871e-194	ACACB	1.90006	1.83012e-54	BATF3	1.28786	1.7673e-47	C1QC	1.58244	6.25187e-78	TIMP2	1.62176	4.10285e-42
CTSD	1.15914	6.24118e-178	GLIPR2	1.34796	0	MT-ND4	0.878715	2.1716e-12	LAP3	0.777912	1.21108e-73	CORO1A	1.27086	2.55366e-214	CD74	1.12866	1.73362e-240	ARPC1B	0.902182	4.81576e-67	SMC4	1.37131	5.67272e-235	CCNB1	1.18679	1.42637e-40	FGR	1.49935	1.42521e-176	BMP2K	1.82639	7.30231e-247	CD1D	1.01827	2.44718e-68	ANPEP	1.59417	6.73971e-53	TRAF1	1.91744	5.42704e-199	PDE4DIP	1.89298	2.68939e-76	FLT3	1.27696	3.06074e-38	RNASE6	1.58177	3.85963e-25	PDE4DIP	1.60063	6.46636e-15
CFD	1.14961	2.6312e-76	LGALS3BP	1.3477	0	JUNB	0.849732	4.16872e-78	CXCL8	0.769952	2.14751e-41	NRGN	1.26396	1.24893e-221	PLEK2	1.12648	1.65721e-191	RPL3	0.897808	4.29736e-05	GTSE1	1.34369	0	HAMP	1.18178	0.0239771	HSPA1A	1.48916	3.41739e-07	MXD1	1.81338	9.76763e-156	SAMHD1	1.01005	5.01854e-34	SLC11A1	1.52927	1.22442e-52	RELB	1.91523	1.40106e-176	TANC2	1.88889	6.36519e-66	LSP1	1.26558	5.31889e-40	ITM2B	1.57469	4.61473e-52	PLPP3	1.59644	2.23998e-28
AP2A2	1.14439	4.46995e-133	AQP3	1.34593	0	OLFML3	0.835815	1.68517e-95	LYZ	0.764723	3.16479e-77	CLEC4E	1.26282	1.10616e-207	PEA15	1.0976	7.07581e-162	CRYL1	0.895399	3.2547e-41	TUBB4B	1.30351	1.59496e-191	SPP1	1.17174	2.24929e-14	CFD	1.48585	1.01083e-139	C9orf72	1.80893	2.18537e-235	GSTP1	1.00106	2.11111e-11	C4orf3	1.5268	2.6036e-145	RFTN1	1.88794	3.88562e-198	LENG8	1.88845	9.33742e-64	CD74	1.2622	1.24154e-47	C1QA	1.56726	1.42227e-82	SLC1A3	1.59455	1.82785e-16
RBP1	1.12609	6.24212e-161	MT-ND2	1.34441	0	NR4A1	0.83513	1.57974e-18	GBP5	0.754262	4.42077e-48	DUSP1	1.24551	1.45885e-174	PAK1	1.01172	4.0672e-145	EIF3L	0.889837	1.35838e-42	ISG15	1.29133	3.0714e-17	H2AX	1.17044	3.8518e-43	CUX1	1.47098	9.83939e-206	JMJD1C	1.80392	0	MYCL	1.00027	1.60077e-42	VIM	1.52585	8.86871e-162	TBC1D4	1.88357	8.36609e-168	SVIL	1.88344	1.87765e-56	SLAMF7	1.25129	9.28242e-29	LTC4S	1.56071	6.50999e-34	CD68	1.59082	2.5735e-23
NUPR1	1.11842	2.87932e-45	OLR1	1.34344	0	HIF1A	0.827199	1.39417e-37	CALR	0.744407	9.09642e-58	IER2	1.24458	5.60102e-175	IL22RA2	0.991713	2.32903e-119	YBX1	0.882088	3.00563e-53	YWHAH	1.29061	4.07135e-96	CENPE	1.13495	3.08932e-39	S100A4	1.46579	3.63385e-171	VPS13C	1.79452	0	PABPC1	0.997785	4.37562e-12	ATF5	1.52115	3.42032e-37	RASSF4	1.85318	1.07787e-200	NKTR	1.87051	1.4026e-58	LIMD2	1.23382	1.14851e-27	NAIP	1.53353	3.21733e-20	CTSS	1.58405	2.61946e-30
FTL	1.11637	2.11542e-104	GYPC	1.32418	0	MTRNR2L12	0.82485	1.39132e-13	GBP1	0.743967	1.66016e-29	AGTRAP	1.23674	8.44358e-237	ALOX5AP	0.975747	8.80318e-110	GNAS	0.859131	2.68693e-36	FCER1A	1.2825	1.75695e-49	RAD51AP1	1.12313	1.54643e-30	FAM110A	1.4617	4.31871e-161	H2AC6	1.79177	1.24182e-142	RPL6	0.995586	4.20225e-11	ENO1	1.47619	5.33612e-123	ETV3	1.84697	3.71713e-175	RASGEF1B	1.86001	3.6098e-72	FGL2	1.2307	9.46789e-36	EBI3	1.5258	2.76375e-42	CA2	1.57847	1.17586e-10
BLVRB	1.05893	1.03256e-253	VMO1	1.31399	0	SRGN	0.818768	2.57912e-98	CD63	0.741457	1.77464e-160	LIMD2	1.22587	7.58793e-138	SERPINB9	0.968228	1.47043e-108	PCBD1	0.855717	1.18898e-66	HLA-DQB2	1.28173	5.9629e-28	TROAP	1.11728	1.76498e-42	WARS1	1.4441	1.3026e-199	SLC8A1	1.79174	1.12019e-207	CST3	0.985895	6.19804e-80	SDC2	1.46352	7.07073e-94	FLT3	1.79913	8.4074e-106	GSAP	1.85503	8.2248e-74	LDLRAD4	1.22407	6.99706e-31	C3	1.4831	2.3175e-25	CFD	1.55939	1.19445e-24
CD84	1.05105	1.71312e-271	UBB	1.31289	0	HBEGF	0.809748	1.05833e-45	SOD2	0.740274	1.99518e-162	FGR	1.22217	4.15628e-178	CNN2	0.952467	2.38143e-170	FABP5	0.854985	4.47483e-30	KNL1	1.27529	4.86128e-260	DEK	1.11121	4.71623e-38	NAP1L1	1.40298	2.33193e-254	CIITA	1.78905	2.19833e-236	PPA1	0.981788	1.85576e-32	CLEC5A	1.44366	2.62452e-26	MARCKS	1.78139	7.7037e-146	ABCG1	1.85037	7.5743e-71	ENPP1	1.21367	6.33093e-86	EGR1	1.4799	1.42154e-05	LYZ	1.5397	8.03441e-09
MS4A4A	1.04206	1.30312e-133	PCOLCE2	1.31166	0	MTRNR2L8	0.80382	4.73891e-09	BCL2A1	0.739773	1.18615e-96	C19orf38	1.20507	1.56824e-160	RUNX3	0.947608	9.615e-125	RPL22	0.850288	3.19983e-23	CD1C	1.25697	9.57998e-59	AURKA	1.09557	1.17801e-34	ADGRE2	1.39973	1.57369e-126	RASGEF1B	1.78613	1.98107e-216	PAK1	0.980217	2.22568e-39	PGAM1	1.43224	1.96085e-124	RAB9A	1.77851	8.5193e-203	ANKRD28	1.81066	7.649e-62	ASAP1	1.19108	6.16394e-41	A2M	1.47022	7.73031e-56	HLA-A	1.50154	7.23075e-06
MAF	1.04109	2.12053e-192	TSPO	1.29168	0	IFIT1	0.797947	8.57719e-34	EMP3	0.737548	4.82772e-141	SELL	1.17603	3.87607e-148	FCGR2B	0.931579	3.3311e-65	PCBP1	0.844842	2.06575e-42	AURKB	1.23222	2.61026e-294	HMMR	1.08909	2.96808e-48	RRAS	1.3939	5.00645e-203	PTPRC	1.78403	0	FLT3	0.976279	6.92136e-23	ENO2	1.42592	9.00702e-80	TFPI2	1.7418	5.04224e-57	RNF149	1.79582	4.3075e-105	RAB32	1.18895	4.21917e-34	LILRB5	1.45738	1.39709e-29	UCHL1	1.49864	1.2681e-16
SIGLEC1	1.03068	6.93252e-137	FAM89A	1.28805	0	MT-ND5	0.795265	1.69125e-27	CCL7	0.731429	2.53701e-52	NCF1	1.17543	4.87902e-210	MS4A6A	0.920414	7.80215e-75	UCP2	0.841499	5.28755e-30	MCM7	1.2165	9.19349e-211	DTYMK	1.05353	2.32899e-33	HCK	1.38966	1.20125e-196	FMNL2	1.78243	3.58657e-231	RPS6	0.970943	6.69946e-23	TPI1	1.40552	3.57471e-123	CD1E	1.73967	6.23313e-62	CLIP4	1.77628	4.74205e-72	FNBP1	1.18458	6.64621e-37	ZFP36L1	1.44715	1.57295e-18	DCSTAMP	1.47169	1.8449e-26
CTSL	1.02394	1.55664e-180	LPL	1.2877	0	A2M	0.783512	1.93702e-120	TYMP	0.725912	1.34221e-112	ASGR1	1.17247	3.11473e-202	GDI2	0.915081	2.74168e-154	CALM2	0.833791	1.27168e-34	PCNA	1.21622	3.66958e-159	CEP55	1.05142	7.81156e-66	RIPOR2	1.38953	3.35563e-138	IFI44L	1.76137	4.48797e-121	GDI2	0.965076	8.6017e-25	HMOX1	1.4044	6.46914e-71	SLCO5A1	1.70986	6.12776e-216	ATP9B	1.76496	4.07267e-61	TXN	1.17552	2.51862e-11	SLC1A3	1.44204	2.88172e-49	PLA2G2D	1.4683	2.84526e-15
OTOA	1.00546	3.21452e-170	MT-CO3	1.28658	0	NR4A3	0.780293	8.66138e-32	ICAM1	0.72124	3.26523e-96	POU2F2	1.16631	7.8034e-90	GPR183	0.907734	1.6648e-70	RPL6	0.83351	0.0396834	DNMT1	1.21542	3.56783e-109	RAN	1.03375	8.95487e-37	MS4A7	1.38684	2.67233e-145	VEGFA	1.75092	2.84476e-98	EEF1B2	0.952503	6.83068e-21	FAM162A	1.38212	4.27652e-125	CSF2RA	1.70219	1.36296e-162	KLF6	1.76193	1.63519e-75	ZNF366	1.17487	1.40758e-37	LINC02712	1.43703	2.69561e-36	TCN2	1.41609	7.33421e-27
ALDH1A1	0.963347	5.28772e-87	MT-CYB	1.28396	0	CD14	0.776926	6.50291e-83	CHI3L1	0.718722	1.2448e-62	NAMPT	1.16129	8.39258e-162	TACSTD2	0.887724	4.09192e-135	BLVRA	0.826372	2.40207e-83	CENPM	1.21342	4.7456e-301	CCNB2	1.02757	2.61876e-49	LFNG	1.38335	1.60834e-177	IGF2R	1.74446	0	RPL3	0.933063	4.39713e-14	FN1	1.33494	1.80009e-44	NET1	1.67574	1.03966e-155	DDX60L	1.76041	1.26318e-63	CDK2AP1	1.16494	5.04322e-41	C3AR1	1.42997	1.07749e-15	PALLD	1.40862	8.10633e-19
A2M	0.961298	0	CXCL16	1.27892	0	C15orf48	0.764603	0.000108626	MT1E	0.718087	3.5117e-41	SMAP2	1.15746	2.06289e-201	PLD4	0.870038	2.85848e-154	PRKCB	0.810247	7.1244e-38	IDH2	1.21264	1.26964e-112	CENPM	1.02214	3.60926e-54	C19orf38	1.37296	1.21476e-129	ATP8B4	1.73112	1.05968e-138	RPL36A	0.927212	2.9435e-14	ALOX5AP	1.33297	2.59252e-83	TBC1D8	1.67423	5.10827e-109	PARP15	1.75974	1.58555e-29	EEF1B2	1.16157	6.82446e-33	MAF	1.42941	6.14205e-42	SDCBP	1.40493	2.10717e-18
CXCL2	0.940088	3.56894e-23	APOC1	1.24939	0	AXL	0.762077	2.11571e-68	PMP22	0.716101	2.20014e-131	GIMAP7	1.14206	4.55009e-143	AXL	0.868086	1.20268e-60	DBI	0.797176	1.2034e-48	DUT	1.20667	1.31268e-158	ARL6IP1	1.01695	6.01856e-15	TCF7L2	1.37158	4.09602e-134	ITGAV	1.7277	7.85459e-238	CD48	0.921503	1.85737e-51	H2AC6	1.32637	6.1815e-09	NFKB1	1.66767	1.64036e-129	IFRD1	1.74866	2.34939e-53	RAMP1	1.13878	1.16998e-46	SLCO2B1	1.42443	3.89257e-61	TXNRD1	1.39947	1.62548e-10
CTSK	0.908984	3.16538e-104	BSG	1.24383	0	HAVCR2	0.761882	1.04674e-30	TMEM176A	0.714159	2.91633e-66	HRH2	1.14037	2.08842e-116	PPP1R14A	0.866575	3.94688e-100	PRDX1	0.78795	5.73539e-98	CCNB2	1.20146	1.49666e-268	CCL2	1.01531	1.92302e-07	CTSS	1.36895	6.75494e-206	NAMPT	1.7269	6.05502e-213	RPSA	0.913997	2.20042e-18	PLP2	1.31475	4.59909e-63	LGALS2	1.66058	9.99008e-29	WSB1	1.72964	2.19527e-82	GNAO1	1.1379	1.35296e-46	IGSF21	1.41363	1.64429e-38	IGSF6	1.36445	2.60341e-09
SLC18B1	0.901908	4.21499e-109	C1QA	1.22616	0	SLC16A3	0.757434	3.60083e-37	HSPD1	0.69134	6.02022e-07	TNFRSF1B	1.13953	4.41014e-153	CORO1A	0.857065	8.38577e-140	RPL4	0.787628	3.94288e-22	H1-5	1.18453	1.02374e-212	TMEM106C	1.01525	2.9909e-37	PILRA	1.36709	2.40123e-165	DDX17	1.72104	0	RPL22	0.911109	2.78134e-12	HSPA1A	1.30359	9.59548e-07	ARHGAP22	1.65597	2.23367e-82	MS4A7	1.71874	1.6139e-57	PTPRE	1.13421	1.40924e-19	PLAU	1.38892	1.80726e-28	CD63	1.34941	1.89736e-37
FRMD4B	0.899848	1.25939e-118	MSR1	1.1942	0	IFI27	0.755898	4.816e-28	IGSF6	0.688501	6.22113e-73	FGL2	1.11944	6.14763e-181	CPVL	0.852569	7.84417e-101	FDX1	0.775748	1.11674e-48	SMC2	1.17362	3.98192e-200	BIRC5	1.00015	1.40023e-57	PTPN6	1.36524	1.81878e-217	SLC2A3	1.69619	6.44351e-119	RPS15A	0.911065	1.43425e-11	HIF1A-AS3	1.28649	7.11399e-50	CERS6	1.64849	2.56547e-140	RBM47	1.70625	2.88323e-82	ACTG1	1.12624	2.83686e-48	MPEG1	1.3819	0.00531156	BCAP31	1.34611	7.29245e-26
CPM	0.895749	5.28662e-158	GLRX	1.13907	0	NR4A2	0.740573	2.73586e-41	FCGR2B	0.688145	1.77736e-99	MPEG1	1.11561	1.51693e-165	RGS10	0.849185	7.52661e-134	EIF3E	0.774751	1.40316e-48	HMMR	1.17097	8.25616e-248	NASP	0.996211	3.17234e-20	ABI3	1.345	3.03432e-181	KMT2C	1.69474	0	RPL10A	0.904881	5.6318e-16	IFI6	1.2847	1.45971e-11	GSTP1	1.6333	2.60579e-120	RASAL2	1.69907	8.25223e-69	BCL6	1.12082	9.28397e-31	AC008945.1	1.37563	1.54963e-21	LGMN	1.33806	4.32003e-16
MS4A6A	0.89443	0	MME	1.13474	0	MT-ATP8	0.738968	1.76957e-20	ANXA2	0.685698	9.14435e-171	H3-3A	1.08178	0	ACTB	0.842144	1.72696e-172	ZNF385A	0.771819	1.65031e-43	MX1	1.16911	5.18916e-32	PIF1	0.992323	2.56722e-27	RHOB	1.3438	5.46138e-85	WSB1	1.68508	9.02203e-280	RPS7	0.903398	1.39352e-16	RNASE1	1.2847	9.40271e-43	IL32	1.62191	7.34655e-151	HEATR5B	1.69306	3.42309e-65	ADAM19	1.11478	2.62313e-25	SAT1	1.33926	1.42176e-08	ZFYVE16	1.33402	1.00811e-15
MARCKS	0.893001	2.35506e-298	SMIM25	1.11047	0	TMEM176B	0.730569	2.62739e-77	PSME2	0.685088	1.54228e-29	IFITM2	1.06672	1.83956e-70	SERPINF1	0.831341	3.3235e-104	ADI1	0.738819	1.52079e-53	CDKN3	1.1484	6.80402e-241	KNL1	0.982459	9.19335e-36	CALHM6	1.33519	1.1059e-140	N4BP2L2	1.67551	0	RPL21	0.9017	2.70813e-11	GBE1	1.25939	7.81351e-70	MGLL	1.62018	5.05967e-81	GPRIN3	1.68812	3.88532e-71	CAMK2D	1.10596	1.78091e-38	PLVAP	1.32309	4.48418e-25	TSPAN10	1.33354	1.67382e-20
CR1	0.889572	1.93497e-103	S100A4	1.10795	0	ARL4C	0.729601	2.94106e-69	HSP90AA1	0.683621	5.04041e-26	NUP214	1.05488	1.07802e-178	CTSH	0.8266	9.9879e-92	SLC25A3	0.737522	1.55628e-49	DEK	1.14164	1.46651e-158	NUCKS1	0.961917	9.22055e-26	NAAA	1.33055	4.64196e-147	ATP13A3	1.67289	5.78598e-223	VSIR	0.900728	4.18089e-46	UPP1	1.25628	1.40888e-37	GADD45A	1.61816	2.72248e-115	DDX17	1.68489	1.80475e-84	HLA-DQB1	1.0916	2.73982e-45	HLA-DPA1	1.31252	5.37083e-43	SCIN	1.32411	7.77059e-22
MAFB	0.886301	1.59609e-204	C1QB	1.10352	0	FPR3	0.728763	2.15122e-52	HLA-B	0.676885	6.45882e-39	RPL34	1.04025	1.68176e-217	ACTG1	0.82252	2.54706e-189	PLEKHO1	0.73506	2.6858e-29	PLK1	1.13851	3.41568e-210	STAB1	0.94637	0.00146115	TSC22D3	1.32632	2.00974e-75	ITPR2	1.66065	1.74356e-249	RPS21	0.897698	1.69376e-12	P4HB	1.25367	3.93175e-97	MAP3K14	1.61448	1.99815e-148	MDM2	1.68295	7.84616e-63	DUSP2	1.08702	8.00977e-15	ADAP2	1.31066	1.71463e-29	GRN	1.323	4.25599e-17
C2	0.882789	6.81087e-88	LY6E	1.08569	0	TGFBI	0.725231	4.28232e-53	PLAUR	0.67614	2.6163e-65	CARD16	1.03775	3.3879e-141	IL18	0.815713	2.77528e-105	FKBP1A	0.728504	1.57167e-77	CENPE	1.13437	3.00205e-192	CALM3	0.938445	8.63388e-18	RHOC	1.32382	1.45581e-172	MEF2A	1.64956	4.66777e-242	RPL37	0.879579	4.09415e-10	RALA	1.24972	8.56244e-34	SYNGR2	1.6048	2.31538e-230	DENND4C	1.67534	8.83406e-83	P2RY6	1.0812	2.47538e-27	CSF1R	1.30132	7.55136e-13	SLAMF7	1.31675	0.000847485
ARL4C	0.879148	1.76368e-224	EVL	1.08242	0	RHOB	0.722765	7.20981e-37	FABP5	0.672615	9.92202e-106	SERPINB1	1.03585	1.71767e-239	GLIPR1	0.811226	1.90788e-102	BRK1	0.726212	1.60173e-53	NUCKS1	1.13355	4.64097e-177	FAM111A	0.938171	9.22181e-22	NFKBIZ	1.32089	1.47165e-106	HIF1A	1.64695	3.26136e-189	CASP1	0.87365	3.94789e-55	CSTB	1.23302	3.28835e-180	REL	1.58316	2.13448e-150	MIR34AHG	1.65882	2.08807e-22	MPEG1	1.08108	1.99263e-09	CCL24	1.29694	1.53023e-07	FCMR	1.31508	2.14883e-12
SDC3	0.873392	1.47723e-152	BHLHE41	1.0782	0	PLXDC2	0.721944	2.6464e-56	MT1F	0.669418	4.52393e-47	STXBP2	1.03269	3.98213e-60	ENTPD1	0.807266	7.65901e-84	RPL10A	0.725193	8.0023e-10	NASP	1.12953	8.73133e-123	MZT2B	0.938022	9.08027e-25	APOBEC3A	1.31601	8.35125e-74	RNF213	1.63991	1.14239e-282	RPL23A	0.861026	4.93569e-14	PGK1	1.21725	4.09607e-112	LRRK1	1.56841	1.68296e-93	ZBED3-AS1	1.65218	4.69906e-33	PNMA1	1.07938	1.17877e-51	JUN	1.29009	8.52504e-18	CHCHD6	1.30845	2.20905e-15
SCARB1	0.873103	2.24379e-84	IGFBP2	1.07551	0	EPSTI1	0.716798	1.33942e-42	IL7R	0.669025	1.28138e-13	NFE2	1.03071	4.74548e-179	ABI3	0.793567	2.16499e-56	NPM1	0.719839	7.29029e-28	RGS1	1.12367	3.41733e-27	DUT	0.931595	1.59089e-17	GIMAP7	1.31414	6.0275e-93	UTRN	1.63919	1.90334e-249	RPS8	0.860605	4.27624e-11	H1-2	1.18804	2.85546e-51	LAD1	1.56728	1.01879e-274	IRAK3	1.64464	4.69645e-63	KCNK6	1.07508	7.27494e-23	FRMD4A	1.27535	7.51624e-37	CD84	1.29653	2.72936e-16
TNFAIP2	0.863452	1.23473e-51	S100A11	1.0705	0	INSIG1	0.712312	5.56316e-19	SH3BGRL3	0.65894	4.36172e-152	COTL1	1.0236	2.23373e-147	TMEM14C	0.779405	2.15726e-102	SDHD	0.713011	2.49871e-62	KIF11	1.12026	8.02855e-281	PHF19	0.929406	3.95901e-31	TESC	1.31009	1.11535e-138	BAZ2B	1.63686	1.68134e-239	RPL18A	0.858622	1.69271e-23	ARRDC3	1.15732	2.56481e-31	CD40	1.56469	2.30665e-89	PPARG	1.64362	7.97932e-40	TSPAN33	1.05402	1.0179e-23	FCGR1A	1.23709	7.0001e-24	CPVL	1.2939	1.51072e-09
FABP3	0.857472	2.56111e-105	GLDN	1.05855	0	PEA15	0.711052	4.35108e-48	ENO1	0.657392	4.38322e-95	AC020656.1	1.02194	1.5376e-120	ADAM19	0.774534	1.97803e-148	NACA	0.712331	5.45971e-07	CLSPN	1.11953	1.91064e-237	AURKB	0.915028	1.12693e-41	MYO1G	1.30754	7.48371e-140	RESF1	1.63622	0	RPS3A	0.852116	1.63472e-09	HSP90B1	1.13372	9.40904e-75	CLIC2	1.56101	6.00984e-124	CCDC18-AS1	1.63956	6.41975e-48	CNN2	1.05393	3.70052e-33	CD93	1.22481	1.56424e-10	CDS2	1.24483	1.78238e-16
SLC11A2	0.84629	2.51403e-47	TCF7L2	1.05797	0	SOCS3	0.705503	1.6517e-15	IFI6	0.653556	1.46334e-16	GABARAP	1.00109	2.64414e-163	HLA-DMA	0.766808	1.03155e-114	PNRC1	0.710632	5.88128e-24	PLD4	1.11166	2.85818e-95	PCLAF	0.901639	7.60516e-37	TNFSF10	1.30749	1.427e-93	SMG1	1.63263	3.16737e-275	RPL7A	0.850908	1.99916e-11	TNS1	1.12918	2.57393e-39	VOPP1	1.55963	2.83924e-149	CTNNB1	1.63927	6.02718e-92	SUB1	1.05167	4.42207e-38	IGF1	1.22024	5.46272e-31	ATP1B1	1.2445	1.35549e-09
FCGRT	0.836404	1.13983e-160	SCD	1.05222	0	XAF1	0.70159	5.25274e-27	RALA	0.650628	1.94526e-53	RPL7	0.999208	2.33452e-207	P2RY13	0.754283	8.57962e-92	ALDH9A1	0.706089	1.03995e-42	ZWINT	1.11043	6.17808e-239	FABP5	0.90054	0.000113598	SPN	1.29205	1.8515e-157	RANBP2	1.63107	7.8021e-253	RPS23	0.834626	3.84202e-16	CD44	1.12063	3.68277e-40	NR4A3	1.54801	5.44803e-104	THBS1	1.62295	1.5963e-26	DAPP1	1.04313	4.53241e-19	NR4A3	1.21638	4.48085e-06	SLC5A3	1.23169	1.56492e-05
CD59	0.836113	4.12172e-102	NOP10	1.04505	0	FCGR2A	0.698862	1.28652e-75	SDS	0.648315	1.63924e-87	PTPRE	0.97894	1.00757e-123	RGS16	0.749996	3.76036e-26	CLIC2	0.70597	1.92465e-22	HLA-DRB5	1.10845	1.3642e-24	ASF1B	0.891719	6.47555e-38	CARD16	1.28323	1.66695e-125	MT-CO1	1.63053	5.10231e-123	ACTB	0.828214	1.53294e-29	ZNF385A	1.10604	1.49363e-43	ZFAS1	1.54359	8.39578e-176	ATP2B1	1.60271	3.48128e-72	RUBCNL	1.04107	2.06711e-33	SFMBT2	1.21256	9.03358e-14	FNIP2	1.21981	3.16251e-11
NABP1	0.813635	4.16564e-49	MLPH	1.04489	0	EZR	0.698451	1.4639e-17	BAG3	0.642743	4.38154e-21	CLEC12A	0.977039	1.18786e-113	MYL12A	0.745451	2.98943e-143	RPL17	0.692738	1.24665e-36	BIRC5	1.10232	5.23283e-271	CENPK	0.891533	1.92514e-38	ICAM2	1.28217	2.13293e-149	DOCK10	1.62483	5.51481e-221	RPL37A	0.8217	3.976e-09	BCL2A1	1.0982	4.2971e-29	NRP2	1.54125	9.49133e-100	FMNL2	1.59873	2.99852e-57	RPS23	1.03821	2.93246e-30	CD74	1.20911	1.57226e-37	LGALS3	1.2106	1.18874e-13
SLC38A6	0.811228	5.35836e-65	ELOB	1.04432	0	MARCKS	0.697392	3.34445e-121	BRI3	0.642015	3.57674e-199	RIPOR2	0.975763	4.2865e-95	GPAT3	0.7436	2.3341e-113	ATP5F1B	0.69238	1.47498e-45	H1-4	1.10195	2.14854e-87	FOLR2	0.883133	0.00148543	PTPRC	1.28213	5.49594e-209	CFLAR	1.62401	1.32206e-258	RPS4X	0.819581	5.25701e-08	HSPA1B	1.07305	0.0222121	STK4	1.53989	1.62689e-153	MCL1	1.59653	5.10034e-81	RPS29	1.03027	2.28919e-19	GATM	1.18566	1.5515e-25	CTSA	1.20592	4.13739e-22
RARRES1	0.805982	1.72087e-131	ABHD5	1.04184	0	METRNL	0.693892	4.9546e-44	NINJ1	0.637361	5.38046e-81	CYP1B1	0.959505	2.11626e-105	SPINT2	0.737165	1.07344e-81	REPIN1	0.689482	1.03387e-39	TMPO	1.10017	3.42388e-161	ANLN	0.879697	5.72202e-49	CX3CR1	1.27841	2.86872e-117	CHD2	1.61522	1.29048e-259	NAV1	0.807168	1.02764e-34	RNASET2	1.06965	3.59752e-81	NFKBIA	1.53407	6.43105e-73	SMG1	1.59214	4.20112e-56	NAPSA	1.02644	1.2051e-23	PALD1	1.18195	1.65797e-15	LAMP1	1.19172	3.20984e-13
TFRC	0.803954	3.24336e-21	GSTO1	1.03256	0	CCL4L2	0.692026	6.54474e-14	MTRNR2L8	0.635692	8.46734e-18	MEGF9	0.954333	6.55217e-191	SUSD3	0.734887	4.78041e-111	OTOA	0.688279	1.04235e-05	C1QC	1.09326	1.71502e-33	PCNA	0.877808	3.85117e-15	RAB24	1.2507	3.43797e-122	MED13L	1.61089	3.3853e-214	RPS3	0.803704	5.76108e-18	BZW1	1.06548	3.98149e-61	IRF4	1.52518	2.00794e-129	NBPF1	1.58936	2.77778e-44	HDAC9	1.02231	8.24038e-29	NFKBID	1.17759	9.33475e-12	ASAH1	1.1886	1.5848e-30
GLUL	0.799806	9.07658e-138	SEPTIN11	1.03109	0	CEBPD	0.684152	7.61963e-65	PDXK	0.632739	1.22854e-122	RPL35A	0.954152	6.49763e-189	ARHGDIB	0.729543	1.8291e-120	TMSB4X	0.685211	1.73157e-21	UHRF1	1.09287	6.49205e-249	NCAPG	0.873503	1.18143e-47	MTPN	1.23821	2.76196e-194	MT-CO2	1.61065	3.60254e-163	RPS27	0.791625	1.30267e-07	FCGR2B	1.04208	3.34008e-15	SOCS1	1.52215	5.51375e-66	PAG1	1.58913	5.47996e-65	RPL18A	1.01857	6.19512e-33	MS4A6A	1.17748	4.8932e-24	ANXA2	1.18312	2.95813e-24
MFSD1	0.793901	2.05986e-235	PLBD1	1.01939	0	MX2	0.679177	2.64723e-08	APOC1	0.631765	9.1032e-125	CD93	0.950903	6.11952e-115	ARF5	0.717711	1.02579e-115	RPS7	0.683913	0.0208297	TUBA1C	1.08817	7.8773e-85	NUDT1	0.871624	5.87094e-16	BIN2	1.2338	5.54612e-145	LINC01578	1.60664	3.93853e-295	RPL19	0.788645	1.48573e-15	PIK3CB	1.04143	5.03566e-41	PTPN1	1.52057	1.8926e-129	ALOX5	1.58329	6.35768e-74	SERPINF2	1.01729	1.97456e-33	GAL3ST4	1.17369	4.82977e-22	SDC2	1.17525	3.00207e-15
EPHX1	0.792804	3.05327e-178	ALOX5	1.0151	0	GRASP	0.673072	5.76613e-34	GAPDH	0.625218	1.01535e-95	ZFP36L2	0.943625	8.66075e-139	VASP	0.713721	8.31714e-102	RPS19BP1	0.683719	2.60265e-69	OLFML3	1.08416	7.1477e-52	ZWINT	0.868686	4.21245e-37	TBC1D8	1.2244	7.27961e-119	ADAM28	1.60415	1.06718e-119	AHR	0.785341	1.09949e-43	BCAT1	1.02927	3.00034e-33	AC008105.3	1.5102	2.94311e-98	SPG7	1.58075	1.97484e-44	CD80	1.01252	3.38974e-15	MTRNR2L12	1.1724	0.00154364	FCHO2	1.17296	1.12265e-26
PLXND1	0.792247	5.85262e-100	MRC1	1.01333	0	CREM	0.66905	2.70595e-46	TPI1	0.622542	6.80978e-73	RPS26	0.935763	7.89156e-128	COTL1	0.712816	1.69154e-131	LSP1	0.68124	2.93266e-17	CKAP2	1.05717	4.59255e-144	PLK1	0.866251	5.82394e-31	CSK	1.22221	1.09078e-159	ARHGAP26	1.59917	2.04788e-194	RPL13	0.779853	1.28843e-15	HSPA5	1.02595	3.28132e-52	TNFRSF11B	1.49642	2.73701e-106	SLC16A10	1.57891	1.63367e-32	NAP1L1	0.997317	1.16165e-24	CD83	1.16867	4.79937e-13	VAT1	1.17217	6.60424e-21
PLAU	0.788549	4.59265e-150	CXCL3	1.00788	0	BST2	0.665814	6.68778e-91	ATOX1	0.622453	3.31702e-121	SLC2A3	0.935642	1.24096e-128	BHLHE40	0.711108	4.96335e-58	ATP5F1A	0.679998	5.1008e-49	ALOX5AP	1.04838	5.45695e-66	ANAPC11	0.864352	4.52813e-19	ITGAL	1.21882	2.52482e-141	GARS1-DT	1.5805	4.56347e-188	RPS5	0.77584	2.36575e-17	MCUB	1.02508	2.29805e-39	PALM2AKAP2	1.48794	1.01319e-96	UBASH3B	1.57802	9.35084e-57	RPS8	0.997012	7.35984e-26	MSR1	1.16797	9.13862e-49	TNFAIP2	1.17103	1.37256e-06
IL2RA	0.784674	2.21146e-98	CXCL5	0.977697	5.28342e-188	MT-ND1	0.665515	1.9875e-28	GM2A	0.620503	7.62898e-87	FOSB	0.935158	2.36949e-52	LITAF	0.697814	2.80495e-82	LIMD2	0.673969	3.11362e-18	RANBP1	1.03737	2.24632e-99	AP2S1	0.860839	4.8188e-19	SERPINA1	1.20755	8.51767e-138	REL	1.57809	1.26935e-213	RACK1	0.772269	6.37794e-11	SERPINE1	1.02499	6.24432e-42	MTHFD2	1.48602	6.07192e-145	CIITA	1.57775	1.05579e-42	RPL8	0.991978	2.39853e-36	CD163L1	1.15641	8.90844e-27	GUSB	1.1695	4.03093e-13
CREG1	0.783802	1.60148e-251	MT-CO2	0.977358	0	TREM2	0.663699	9.20744e-96	CAPG	0.619704	2.32796e-130	PRELID1	0.928869	3.53046e-145	TCTN3	0.69457	9.09197e-51	AHCY	0.673196	2.35036e-44	CENPW	1.02167	5.15345e-166	PTMA	0.858915	4.54038e-40	LILRA2	1.19609	5.35486e-92	CEP170	1.57664	8.7615e-236	P2RY13	0.771939	2.93848e-41	AQP9	1.02202	7.40855e-29	ARHGAP10	1.4656	2.57403e-89	VPS8	1.57159	1.91859e-48	ASB2	0.976943	1.86657e-44	RAB20	1.1534	5.0062e-23	GPR137B	1.16597	5.85093e-14
HS3ST2	0.776308	2.00149e-128	RHBDD2	0.972238	0	IFIT3	0.662471	8.99251e-17	HSPE1	0.603276	6.29369e-22	TIMP1	0.927519	2.30484e-53	ARL6IP5	0.69398	1.49746e-94	SEPTIN9	0.669325	3.15984e-44	IFITM1	1.01845	1.32507e-39	SIVA1	0.857372	1.24335e-14	SEPTIN9	1.19381	7.34589e-133	CLK1	1.56826	1.80263e-194	RPL34	0.770141	4.61132e-10	MXI1	1.01842	4.1741e-49	TMEM176B	1.45565	1.1602e-89	MAML2	1.57035	1.51825e-52	RPL37	0.976442	5.47111e-29	MEF2C	1.14963	0.000350983	CSTB	1.1588	1.17854e-20
NPC2	0.77577	0	ALOX5AP	0.969398	0	RNASE6	0.654928	8.96963e-48	UPP1	0.600904	1.43658e-76	GSTP1	0.920369	3.21458e-171	GNA15	0.692765	9.66653e-84	GATM	0.66377	4.1759e-19	SMC1A	1.00579	8.54529e-100	CCL18	0.854905	0.00783047	GPBAR1	1.18798	3.65825e-129	ENTPD1	1.56466	8.18004e-142	CSK	0.769527	3.58647e-18	FAM13A	1.00863	6.9409e-26	ID2	1.45422	2.80806e-95	CNTRL	1.56745	1.33433e-67	SULF2	0.974288	3.95754e-22	SRGAP1	1.14079	9.9498e-20	GDF15	1.14995	6.24067e-09
NEAT1	0.772763	1.47982e-54	C9orf16	0.944624	0	CX3CR1	0.651316	3.72171e-39	GRB2	0.598045	3.53074e-94	RPS13	0.911108	1.36939e-191	PARM1	0.69045	1.97581e-161	ECHS1	0.66338	1.22973e-59	CDCA3	1.00228	4.45768e-220	KIF20B	0.851567	3.70548e-24	AC064805.1	1.18466	1.44706e-134	DST	1.56231	9.38431e-215	LSP1	0.768964	6.71865e-06	EGLN3	1.00404	2.59392e-70	SINHCAF	1.43873	1.26971e-127	TAGLN	1.55799	1.48678e-45	RPL4	0.965581	3.51655e-24	JDP2	1.13484	1.42499e-09	CAPG	1.1492	3.41799e-28
COLEC12	0.76301	5.35815e-72	FHL1	0.932986	0	DUSP1	0.648267	2.56759e-48	ATF5	0.594284	4.87719e-75	RPS8	0.906559	1.71677e-198	KCNMB1	0.68885	2.05984e-76	ARHGDIB	0.663034	1.63616e-34	NCAPG	0.998777	1.12819e-243	DHFR	0.84985	6.83501e-27	UNC119	1.18018	1.03527e-129	XAF1	1.56165	4.27525e-155	RPL35A	0.768294	1.74073e-09	LGALS1	1.00165	4.73101e-69	HMGN3	1.41957	2.03777e-105	CHD9	1.55761	9.43494e-68	GSTP1	0.958035	2.54597e-12	SH3TC1	1.12884	1.62203e-07	FTH1	1.14467	1.26068e-12
CTSC	0.759904	1.15839e-107	STAC	0.930757	0	ID3	0.647173	1.01159e-31	S100A11	0.587629	8.55296e-141	LYST	0.892041	9.26946e-74	LST1	0.687589	7.49762e-144	BTF3	0.662188	6.82781e-25	CCNA2	0.993886	4.53841e-289	RPA3	0.848641	2.02458e-15	PTP4A2	1.17077	4.09144e-163	POLR2J3.1	1.55578	2.59613e-176	HNRNPA1	0.766093	4.11016e-10	CD300E	0.982103	3.00713e-08	REPIN1	1.41098	1.23478e-91	AAK1	1.5504	2.80518e-52	PDE4B	0.948552	4.0307e-13	ADAM28	1.12144	1.78584e-23	KIAA0930	1.14461	1.18802e-09
PLA2G7	0.75971	2.57023e-237	CRIP1	0.9254	0	OLR1	0.647117	1.49284e-33	WARS1	0.587205	5.3157e-24	EEF1D	0.891005	7.98929e-164	LGALS2	0.683996	7.50145e-118	EEF1B2	0.661873	3.20244e-11	NCAPH	0.992991	6.83898e-230	TACC3	0.844653	9.2002e-20	SAT1	1.16624	4.05495e-195	NPEPPS	1.55467	2.7446e-273	HLA-DPA1	0.761849	3.5024e-55	CD109	0.950913	1.68403e-17	RARRES2	1.41064	5.8805e-66	HNRNPH1	1.54902	3.70006e-71	ETV6	0.946673	6.62679e-12	IL1R2	1.1111	0.0010092	GSDME	1.14458	2.3731e-23
CD209	0.756866	1.75939e-99	ALAS1	0.914741	0	BHLHE40	0.642833	3.14194e-05	TPM4	0.584147	1.66447e-52	TALDO1	0.878752	1.52414e-201	GNAO1	0.68263	1.1888e-158	CBR1	0.659062	5.62601e-49	PTMA	0.991971	4.88097e-162	SMC2	0.837647	9.77928e-25	SLC2A6	1.16351	6.4224e-98	AOAH	1.54832	6.33931e-163	EIF3F	0.760247	7.72093e-12	HPCAL1	0.947603	1.28327e-46	ANKRD33B	1.40606	2.54732e-177	GABARAPL1	1.54493	4.36773e-65	SNX22	0.944196	8.2545e-88	GFRA2	1.10842	2.00197e-17	HEXB	1.14224	1.32318e-24
SLC26A11	0.754184	5.13006e-44	CITED2	0.911651	0	LY6E	0.639851	2.92872e-34	HSPA6	0.58342	6.58593e-12	GIMAP4	0.867704	2.09706e-152	SLC8A1	0.680755	1.55314e-38	PRELID1	0.656789	2.60961e-26	CEP55	0.99029	2.83285e-263	LSM4	0.812156	3.54374e-13	ICAM3	1.15302	9.88366e-95	NRP1	1.54579	6.7544e-200	CD74	0.758265	6.22251e-40	AGRP	0.907062	1.93273e-27	CFLAR	1.40592	5.96145e-99	CCDC88A	1.54226	3.89586e-88	TMSB4X	0.938265	3.87161e-23	WLS	1.08413	2.38581e-19	NRP2	1.14156	4.24884e-22
CHCHD6	0.753313	8.15215e-101	HDDC2	0.905521	0	PLSCR1	0.633773	1.464e-23	MIF	0.581465	5.01229e-122	PABPC1	0.865361	6.54082e-134	FAM110A	0.661289	1.54023e-37	CLTA	0.656296	1.88406e-74	RPA3	0.988146	1.44073e-117	CDC25B	0.80786	4.85825e-18	ITGA4	1.15175	2.23303e-105	SPAG9	1.545	1.51279e-258	CLIC2	0.745591	4.16145e-38	CA12	0.904641	2.81434e-52	LY75	1.40501	8.02788e-112	TMEM63A	1.54092	7.77997e-55	RPS21	0.937066	2.6725e-30	CXCL12	1.06677	3.40039e-26	ADA2	1.14099	4.00801e-07
TNFRSF14	0.752484	2.82811e-71	APIP	0.904715	0	MS4A6A	0.632772	1.27691e-115	TREM2	0.58052	1.92701e-119	JAML	0.86045	2.30657e-106	RHOG	0.659932	9.01405e-66	ANP32A	0.654971	2.23479e-59	PHF19	0.987235	8.01469e-186	CTSD	0.803156	9.05551e-09	LILRB1	1.14629	8.73099e-105	DDHD1	1.54297	3.77964e-212	RPS24	0.742582	2.98292e-22	TMEM45A	0.901655	1.54816e-40	ANTXR2	1.40461	3.32213e-95	ARID1B	1.5358	5.3762e-37	EGLN3	0.933439	1.8223e-44	OLFML2B	1.05696	2.27255e-24	FTL	1.13976	2.98328e-20
SMPDL3A	0.75086	4.42481e-122	FTH1	0.901315	0	DSE	0.632271	1.43334e-18	ATP6V1F	0.572846	6.93285e-167	LILRA2	0.860289	6.39402e-73	CSF1R	0.650687	8.19018e-36	ARL5A	0.654382	7.73847e-44	ASF1B	0.986126	1.26394e-240	CKAP2	0.800501	1.54187e-20	PRELID1	1.14371	7.92123e-121	MIR181A1HG	1.54118	8.45687e-125	RPL8	0.740663	2.15248e-21	FLT1	0.898124	7.41508e-21	TNFAIP2	1.39037	1.42301e-62	RUNX1	1.52884	2.29862e-65	CBFA2T3	0.932405	2.98829e-25	SGK1	1.05669	3.24079e-26	FABP3	1.13805	2.13341e-17
IDH1	0.742684	8.62191e-106	ACOT7	0.898691	0	GBP1	0.623816	2.83886e-29	S100A10	0.57165	8.02603e-122	RPS24	0.855101	8.06346e-197	DUSP2	0.647059	2.13376e-33	SH3BGRL	0.653953	3.46818e-61	CARHSP1	0.975343	3.39185e-122	SNRPG	0.797054	2.68634e-17	CKB	1.11488	1.96672e-132	USP15	1.53641	5.29394e-249	RAB24	0.738748	8.87608e-49	CLEC2B	0.872832	3.77426e-40	UVRAG	1.38852	1.83364e-85	MCOLN1	1.51431	1.0119e-59	ACTB	0.930305	1.74167e-22	TRPM2	1.05524	1.36117e-14	ATP6V0D2	1.12837	4.45102e-26
SNX6	0.73423	2.45044e-155	PPDPF	0.894714	0	ZNF331	0.623504	4.03134e-22	CLEC5A	0.568075	3.03563e-63	RPL6	0.853852	5.11045e-142	BASP1	0.644993	5.2668e-74	CIR1	0.65395	1.40316e-44	NDRG2	0.968606	7.50245e-69	CLSPN	0.796212	2.28595e-26	CYTIP	1.10979	1.4212e-120	CHD1	1.53608	4.58053e-211	RPL18	0.737562	4.75373e-17	TREM1	0.870458	2.69051e-35	TRAFD1	1.37001	4.33619e-92	BHLHE41	1.50385	2.43184e-44	ITGB2-AS1	0.929096	4.79801e-16	ARL4C	1.04265	8.25875e-21	FOLR2	1.12512	3.69581e-24
CD36	0.733506	7.43303e-68	MS4A7	0.893173	0	RSAD2	0.622056	1.64367e-17	GLUL	0.565906	2.86361e-200	RPS9	0.849932	1.78858e-196	NR4A1	0.631572	1.13239e-31	GPX4	0.653841	1.45281e-36	PARP1	0.968247	1.29987e-95	JPT1	0.795831	1.72145e-07	IRF1	1.10725	1.01903e-86	ZNF331	1.53208	1.06197e-92	LCP1	0.736198	7.15117e-18	CST6	0.867386	9.24064e-20	GABARAPL2	1.36169	6.60261e-105	STX16	1.50082	3.1957e-43	HPS5	0.920106	1.8983e-25	FCGRT	1.04165	1.36647e-30	APOC1	1.11997	1.0438e-20
CMKLR1	0.727789	3.69932e-135	ATP1B1	0.884697	0	MT-ND4L	0.619632	1.02948e-15	PLAAT4	0.565649	4.01256e-32	AHNAK	0.849182	6.67701e-78	SUB1	0.630692	2.06571e-58	LAP3	0.652554	3.55089e-54	TACC3	0.963037	7.56228e-144	HMGB3	0.788834	4.13343e-33	NACA	1.10287	5.36514e-152	LPP	1.53197	8.065e-280	RPL11	0.73426	1.69379e-10	CYTIP	0.864151	8.16268e-06	CEP350	1.35584	1.65293e-95	RGS12	1.49474	8.23558e-49	SEMA7A	0.915389	1.3102e-18	NRP1	1.0253	2.38099e-33	APLP2	1.11981	1.09258e-19
PDE4DIP	0.727413	2.38497e-32	GRN	0.884218	0	ADAMDEC1	0.617527	5.55413e-60	IL3RA	0.565419	7.29086e-75	TNFSF10	0.844007	4.54689e-66	FGL2	0.6253	1.61774e-78	NAGK	0.652123	9.55094e-40	PKIB	0.959688	5.65818e-67	MARCKS	0.786798	5.02977e-06	RGS19	1.09928	6.9094e-117	PCNX1	1.52867	1.93624e-242	KCNK6	0.734072	9.98428e-42	STXBP2	0.859148	8.33493e-13	POGLUT1	1.35472	4.33598e-119	ZEB2	1.49357	7.08666e-62	MCOLN2	0.900445	8.67305e-12	ITGA9	1.01277	9.01918e-23	FAIM	1.1143	4.41103e-16
TCN2	0.725088	1.88302e-134	VAT1	0.882964	0	HLA-DPA1	0.617448	4.10302e-290	CTSA	0.565256	7.52221e-61	PGLS	0.838202	3.20745e-142	SEPTIN6	0.620988	2.2156e-68	RPLP0	0.652112	0.0314011	IFITM3	0.959368	1.02573e-25	BRCA2	0.784439	7.61039e-14	BID	1.09749	4.07606e-138	PNISR	1.52815	9.52906e-238	ARF5	0.730959	6.80521e-25	PHLDA1	0.85228	2.53399e-12	EEF1A1	1.34024	4.91168e-100	NUFIP2	1.48132	2.28767e-63	CDK2AP2	0.899608	8.10515e-14	FRMD4B	1.01039	3.6418e-20	EPS8	1.1131	1.88856e-13
LINC01857	0.720196	9.80375e-92	LMNA	0.881257	0	CD74	0.614732	0	CCL4L2	0.564979	5.32025e-18	RPS15A	0.8333	6.96551e-123	FILIP1L	0.620017	1.24358e-63	GSN	0.651395	7.06994e-23	KIFC1	0.955527	1.46898e-239	BUB1B	0.783032	4.34071e-34	CD300E	1.09716	9.44669e-65	PLXDC2	1.52191	1.8946e-224	RPL17	0.726461	2.46667e-12	SRGN	0.84596	8.20723e-06	TRIP10	1.33171	9.53255e-111	ADAMTSL4	1.47865	1.89904e-53	RPS24	0.899491	5.63631e-26	PER1	1.00518	0.00131227	CD82	1.1119	3.21812e-24
GOLGA4	0.720036	1.55621e-68	RMDN3	0.874989	0	ZFP36L2	0.611044	5.18005e-42	NUPR1	0.558836	1.66592e-92	RPLP1	0.830535	5.24774e-153	OTULINL	0.614486	4.90445e-45	TMEM14B	0.65071	1.77012e-54	CKLF	0.951331	1.33156e-68	CIT	0.782978	1.61338e-34	RAC2	1.09562	5.18573e-118	GPCPD1	1.51294	1.38707e-229	RPL31	0.724727	1.50543e-10	LMAN1	0.843901	3.79336e-55	CD1B	1.33163	8.81755e-32	JMJD1C	1.47603	7.05787e-60	ICAM3	0.898328	1.5401e-24	FCGR1B	1.00507	1.0544e-11	COL6A1	1.10111	1.38269e-16
RGL1	0.716689	1.29811e-119	ADAMTSL4	0.874412	0	FCGR2B	0.609833	3.56575e-08	PIM1	0.557887	1.88162e-53	RPL39	0.830438	1.04667e-135	PRKAR2B	0.614048	6.03828e-71	GCLC	0.650056	1.74857e-20	RAD51AP1	0.950658	5.67223e-178	ANP32B	0.775284	3.62726e-17	SELPLG	1.09056	8.05686e-103	IFNGR1	1.5115	6.97658e-207	RPS18	0.720157	6.69127e-19	ITGA5	0.840692	6.03783e-05	GSN	1.3293	3.56713e-93	SLC11A2	1.4739	2.82877e-26	SERPINB1	0.897042	5.63998e-21	CREM	1.00148	6.40555e-19	DHRS9	1.10059	2.65369e-12
FCHO2	0.712509	1.68951e-89	ARL4A	0.874121	0	IFIT2	0.60954	6.5048e-16	CD40	0.554402	7.53265e-29	LAMTOR4	0.830121	8.30464e-148	CXorf21	0.595192	9.69287e-49	PDLIM2	0.641621	4.61083e-54	RAN	0.948251	1.411e-118	TMPO	0.76907	3.14955e-16	HSPA1B	1.08443	7.73599e-11	HNRNPH1	1.50028	4.64083e-263	SLC38A1	0.715021	9.35577e-23	PDK1	0.838741	2.90078e-17	ZFP36L1	1.32253	8.16894e-101	ITGAX	1.47202	6.72685e-57	ELOVL5	0.893544	2.48001e-24	VMO1	1.00144	1.8318e-09	SLC29A3	1.09716	9.64827e-21
RAB42	0.712138	1.56766e-121	SORT1	0.87178	0	RGS2	0.60936	2.88432e-30	CTSH	0.55352	2.06325e-59	GPSM3	0.829083	2.97724e-147	RPS4X	0.59461	1.99245e-144	CEBPA	0.641497	2.45841e-42	NCAPD2	0.942962	4.91226e-163	NUF2	0.76176	1.1477e-32	SIDT2	1.07118	5.06396e-109	ANKRD44	1.49994	7.92254e-227	ITGB2-AS1	0.713842	8.08053e-54	SLC2A1	0.835416	2.28931e-26	TUBA1C	1.31466	5.69614e-53	UBXN11	1.47	9.49414e-52	MYCL	0.893074	9.29445e-12	C5AR1	0.993883	0.000391531	PLBD1	1.09714	6.55356e-19
FAM20A	0.709778	1.85794e-97	FABP5	0.869429	0	MMP14	0.608264	7.88027e-41	HSP90AB1	0.55265	4.53024e-20	LILRB2	0.826931	2.61058e-50	MTRNR2L8	0.593541	1.4426e-19	TPT1	0.641474	4.61116e-18	FAM111A	0.933914	5.89836e-130	KIFC1	0.761087	1.07735e-36	CPPED1	1.06856	2.49769e-98	ARGLU1	1.49982	6.46207e-243	RPS9	0.712314	1.43128e-16	MMP24OS	0.834512	4.59122e-51	SAMSN1	1.31141	8.59737e-82	GGA2	1.46886	6.68611e-70	RAB11FIP1	0.892754	5.75119e-16	TBXAS1	0.993659	0.0172533	LAMP2	1.09094	3.05858e-17
HMOX1	0.708723	2.62536e-73	MGST1	0.866112	0	GNA13	0.6079	1.30736e-19	CTSZ	0.54503	2.12562e-145	S100A6	0.825918	3.84978e-131	LCP1	0.593242	4.64331e-80	POLR2L	0.639727	1.0825e-56	SHCBP1	0.931597	6.99985e-222	CDKN2C	0.759737	9.48856e-23	DUSP1	1.06464	6.60662e-71	CTNND1	1.49443	8.53393e-162	GPAT3	0.707729	3.28754e-59	RGCC	0.820485	1.25095e-09	ACTG1	1.2929	1.03942e-100	ENOSF1	1.46625	2.32654e-44	XCR1	0.891047	1.02698e-36	MKNK1	0.987295	2.94886e-19	TALDO1	1.08733	1.17399e-05
ATP6V0D2	0.707925	8.39199e-75	DECR1	0.863301	0	CYFIP1	0.597758	3.11424e-51	SERPINH1	0.544762	1.73352e-22	HEBP2	0.825836	2.06617e-178	RPL26	0.588192	2.91298e-91	HNRNPA1	0.637091	4.19252e-25	CDCA8	0.931315	1.39278e-206	LGALS1	0.758719	3.34593e-15	SMAP2	1.06444	8.00377e-75	SLC16A10	1.4909	2.05536e-89	SNHG29	0.701765	3.36461e-12	FNDC3B	0.811723	5.13762e-12	H6PD	1.27252	3.235e-78	OGA	1.46013	6.91438e-58	ANXA6	0.890342	3.79163e-12	CD209	0.980576	2.57257e-31	GLA	1.08214	5.58703e-18
HLA-DMB	0.694799	1.30732e-149	HPGD	0.860501	0	TNFSF13B	0.597032	5.22518e-50	ANKRD22	0.536216	8.46463e-39	RPL18	0.824635	8.04459e-174	PPIF	0.586044	8.04432e-26	RRAGD	0.634247	4.18691e-28	CKAP5	0.929638	4.06815e-90	DDX39A	0.755943	2.62663e-10	SLC25A6	1.06375	3.9077e-120	KDM7A	1.48798	4.58425e-172	RPL7	0.700745	5.72498e-12	PLOD2	0.81088	2.2783e-32	NIBAN1	1.27207	4.95462e-84	NFIA	1.45619	1.15202e-29	MZT2A	0.889046	9.11318e-28	HLA-DPB1	0.967918	1.52071e-35	RNF13	1.0753	3.49535e-13
PMP22	0.693669	1.73726e-231	POR	0.857459	0	CHMP1B	0.596748	6.44703e-16	PLEK	0.525985	2.38422e-37	RPL26	0.824288	1.14934e-95	TNFAIP8L2	0.58564	1.49475e-55	RPL23A	0.630637	1.7765e-09	MAD2L1	0.925105	1.50861e-221	CENPU	0.755294	2.5508e-31	TBXAS1	1.05737	8.28985e-78	PIK3R1	1.48797	2.38815e-226	HLA-DRA	0.699994	2.72201e-54	JUN	0.802572	1.04849e-14	MIR155HG	1.26475	5.14525e-60	RBM6	1.45523	6.71165e-40	PLEKHM3	0.886521	5.62905e-24	AP1B1	0.958967	2.63275e-16	ATP6V1A	1.06494	1.66687e-10
TPCN1	0.690446	6.7757e-75	CEBPB	0.852657	0	VASH1	0.595459	6.02359e-30	GLMP	0.521635	3.72836e-83	ZNF467	0.82419	4.2576e-118	ACTR3	0.584874	4.7852e-47	CAPZB	0.629382	3.90731e-53	MCM5	0.922402	8.62963e-74	CENPX	0.749454	9.97062e-11	RASGRP2	1.04668	3.31459e-98	FCGR2B	1.48647	2.11334e-85	SULF2	0.698879	5.11076e-31	PRKAG2	0.793519	3.16892e-05	ERICH1	1.26346	3.34256e-75	MYO9B	1.45259	8.74304e-63	P2RY14	0.878596	5.98348e-21	OFD1	0.947915	4.33554e-05	SLC47A1	1.05792	2.33861e-30
LY96	0.689836	2.04662e-111	NUPR1	0.851974	0	PLAUR	0.592195	1.74465e-18	SEC61G	0.517798	4.62098e-85	SULT1A1	0.821784	4.91893e-87	TSPAN33	0.584249	3.98219e-62	RTRAF	0.629234	7.07098e-63	TROAP	0.920875	5.37524e-188	CARHSP1	0.745086	2.49138e-18	HSPA6	1.04311	0.0173469	MDM4	1.48331	2.12559e-203	MPEG1	0.698622	3.27044e-19	MANF	0.79021	3.31784e-41	G0S2	1.24824	7.94489e-24	ATXN1	1.44917	2.36501e-46	VMO1	0.872781	5.11343e-10	ARRDC2	0.947337	0.000179665	LRPAP1	1.05671	1.09959e-11
PSAP	0.687468	6.15312e-230	C1orf162	0.850035	4.52001e-296	KLF2	0.589779	7.61481e-09	HSPA5	0.511413	2.89816e-22	SOCS3	0.821664	5.09052e-94	CLEC5A	0.582924	7.88191e-48	CALHM6	0.626548	1.68774e-17	NUF2	0.919052	1.20287e-221	ATAD2	0.744655	3.97193e-18	STK17B	1.0424	1.03299e-53	A2M	1.47655	1.174e-63	RPL29	0.695978	1.95642e-15	ZNF395	0.789733	1.15773e-44	CD200	1.2463	5.48431e-191	CCDC14	1.44011	6.61943e-37	PPA1	0.871791	1.45188e-17	TRA2B	0.934155	0.00135197	SCARB1	1.05196	1.37619e-11
NBPF1	0.686638	7.14529e-30	SNX10	0.833163	1.72422e-281	SERPINB9	0.583357	1.53622e-23	PDIA6	0.510565	1.20854e-36	RPS7	0.820006	1.15605e-165	CD86	0.578179	6.82261e-32	IMP3	0.624878	4.97034e-54	ANP32B	0.916931	1.89046e-115	CTSL	0.741079	0.00733427	GNG2	1.03964	1.70647e-114	MERTK	1.47242	2.03604e-85	UVRAG	0.694064	1.39446e-22	EIF1	0.7817	3.62131e-65	IRF1	1.24562	2.59266e-37	NFKBIZ	1.43464	2.01523e-29	SLC25A6	0.866459	1.5602e-13	ZFHX3	0.93202	2.42003e-14	HM13	1.05017	3.8813e-10
MCOLN1	0.677982	1.78161e-41	NMB	0.832019	3.34112e-288	FGL2	0.581547	1.07297e-70	PKM	0.50552	2.0068e-52	CD302	0.816762	9.07715e-134	HINT1	0.574276	2.84393e-75	STARD7	0.622131	1.67377e-52	ANLN	0.916877	1.68642e-212	UQCC2	0.7362	8.52773e-06	LMO2	1.03499	8.55784e-106	KIAA1109	1.46555	1.12399e-225	RPL10	0.687285	2.36423e-08	MT1F	0.771175	2.33101e-17	RPL35A	1.23331	6.06112e-88	TSC22D3	1.43336	1.14795e-60	PPT1	0.864568	9.71528e-31	B3GNT5	0.928128	3.76038e-10	IGF2R	1.0494	1.56714e-08
TMEM37	0.677365	6.32597e-138	TRPV2	0.831465	0	GK	0.578774	7.40616e-12	POMP	0.505201	5.99172e-68	RPL18A	0.808622	7.5162e-142	RAB32	0.573356	7.14383e-32	ANXA7	0.622107	2.9595e-59	PSMB9	0.90641	1.76694e-58	SKA2	0.734245	1.82605e-20	SCIMP	1.02526	1.42733e-101	DDX3X	1.46494	3.08695e-254	ABI3	0.681537	3.89598e-54	MACROH2A1	0.758234	5.54761e-27	CCNG2	1.2305	3.70432e-77	TFEC	1.43131	5.21005e-63	RPL31	0.862081	2.91871e-16	TPCN1	0.923289	8.30424e-08	FARP1	1.04508	9.83253e-19
CD14	0.672733	9.78827e-242	ANXA1	0.826415	0	HLA-DRA	0.573552	6.63347e-254	PSMB9	0.504996	6.49289e-12	EREG	0.80388	8.16129e-51	PLPP1	0.565996	1.68555e-50	UFC1	0.613463	2.46949e-57	H3C2	0.905539	4.05459e-234	MAD2L1	0.732673	1.01487e-34	RABGAP1L	1.02219	1.35223e-85	CTNNB1	1.4648	1.60296e-249	RPS13	0.678339	2.26906e-15	SH3BGRL3	0.758145	5.4267e-37	ISCU	1.22026	2.09793e-86	FOXP1	1.42557	4.87362e-46	RPS14	0.854638	2.66139e-21	HLA-DQA1	0.921057	4.22847e-45	OTOA	1.03854	1.56639e-19
HAMP	0.666495	2.05202e-44	LRP1	0.824587	4.41847e-307	ATF5	0.572287	3.62652e-10	FCER1G	0.50445	7.31979e-99	PRAM1	0.802983	7.63294e-84	CIB1	0.565133	1.17706e-53	RPL13A	0.613218	1.91564e-14	RAD21	0.905468	5.99311e-96	LSM3	0.728945	7.67428e-11	CNIH4	1.02213	6.19521e-115	DSE	1.46282	3.0481e-188	ATP5F1A	0.675568	8.78292e-21	ZFAS1	0.754077	1.1484e-25	MALAT1	1.21895	6.95501e-38	WDFY2	1.42527	5.23216e-37	PABPC1	0.853241	5.0012e-18	GAS6	0.92025	2.14192e-13	ATP6AP2	1.03312	5.04253e-12
TREM2	0.665784	3.36633e-56	S100A10	0.822869	0	IFI44	0.571132	2.9809e-13	BLOC1S1	0.503137	3.53764e-16	GMFG	0.799882	4.46068e-125	IDH2	0.561208	6.8414e-36	RPSA	0.613011	4.86834e-10	CORO1A	0.904973	4.83131e-79	CTSB	0.728653	1.27875e-06	DRAP1	1.00927	9.68011e-155	PLXNC1	1.46168	8.26895e-150	RPS11	0.673432	1.68921e-18	CTSL	0.746129	4.13619e-26	RPS27L	1.21811	1.95675e-85	DLEU2	1.42492	2.52947e-40	MAP3K13	0.844578	7.01874e-21	FCGR3A	0.906851	4.6565e-09	NR1H3	1.02202	4.65688e-16
MRC1	0.664905	0.00150051	TAGLN2	0.815305	0	MXD1	0.57003	7.9585e-14	TMEM176B	0.501083	8.15464e-53	CRTAP	0.799231	6.59435e-188	CD80	0.560467	1.70242e-36	CYC1	0.611641	1.41725e-50	MCM3	0.904757	2.67066e-102	NME4	0.72709	3.22689e-08	SECTM1	1.00791	2.93522e-62	MT-ND1	1.46114	1.26179e-193	RPL15	0.669571	1.35244e-12	SEC61G	0.739198	2.40903e-56	TVP23A	1.21113	5.19794e-114	ADGRE5	1.42429	4.18107e-61	RPL5	0.837099	8.15693e-11	EGR2	0.893158	7.53535e-08	CTSB	1.0216	2.28722e-28
TTYH3	0.663032	1.33085e-127	CD151	0.814578	0	ISG20	0.568094	5.65076e-38	HLA-DQA1	0.49804	7.83389e-27	CD1D	0.799125	8.19083e-115	GRASP	0.557159	6.80123e-56	CYB5A	0.610527	1.08469e-37	CD1E	0.896586	7.48696e-34	CENPN	0.726167	6.83546e-28	ADGRE5	1.00732	1.88073e-71	ZNF207	1.45944	3.94745e-247	IL6R	0.669439	4.69693e-36	IFNGR2	0.737927	3.2898e-16	CD274	1.21064	1.34265e-96	ACER3	1.41997	1.17976e-64	HLA-DQA1	0.835878	2.78526e-25	CCDC152	0.892705	6.95064e-15	EPB41L2	1.0037	2.62014e-14
CD63	0.662363	2.83182e-162	RPS27L	0.80657	4.59409e-268	AL118516.1	0.567651	9.09936e-13	CYBB	0.494457	1.09407e-34	RILPL2	0.795508	1.14628e-117	CARD9	0.557043	1.12914e-54	RGS10	0.610215	1.16077e-34	KIF20B	0.88666	1.816e-133	RAD21	0.721717	5.01746e-13	ABRACL	1.00101	2.30545e-137	KANSL1	1.45812	1.44878e-207	PGLS	0.669206	2.76386e-15	YPEL3	0.724727	1.80687e-25	RGS1	1.21053	4.36428e-172	SREK1	1.41521	7.05052e-46	RPL6	0.827669	2.64598e-12	SH2B3	0.889439	1.92606e-05	CD81	0.993863	1.00234e-21
TNS3	0.65652	2.07204e-73	STXBP2	0.805695	0	LCP2	0.567445	2.86989e-25	PSMB3	0.487173	4.72967e-36	METTL9	0.79253	4.75759e-151	PALD1	0.554654	3.98826e-69	HINT1	0.605843	1.05083e-27	KIF22	0.885373	1.42503e-149	UQCRQ	0.716799	7.70784e-10	CDH23	0.999668	1.30049e-100	NFAT5	1.45403	3.82912e-172	NME2	0.666676	2.21893e-11	HCFC1R1	0.721084	5.13824e-25	HMSD	1.18206	5.63428e-144	FN1	1.41209	1.00446e-12	NFATC2	0.827434	1.42396e-30	DDIT4	0.881055	0.000627983	ATP6V0C	0.985296	1.70347e-12
HEXA	0.64077	1.58634e-66	CSF1	0.804946	1.27362e-183	LIMS1	0.565584	2.36942e-09	ACP2	0.485242	3.19121e-48	RCSD1	0.792498	2.09807e-94	ADAM8	0.554497	1.94257e-73	WASF2	0.605267	1.14886e-54	RNASE2	0.884958	2.50071e-62	CDCA3	0.714176	8.54084e-38	SYTL1	0.996159	2.89697e-121	ETNK1	1.45336	2.7955e-229	RPL13A	0.660721	1.82275e-07	EIF4EBP1	0.715706	4.69608e-38	CFP	1.17487	1.292e-38	AKAP9	1.41019	9.97055e-64	RPS3A	0.825708	7.47803e-11	DAB2	0.877119	1.63151e-45	GNPTAB	0.984123	8.07366e-12
NAGK	0.638017	1.52763e-127	MT-ND3	0.801737	0	STAT1	0.553343	2.57066e-24	LAMP1	0.483404	2.27212e-85	RPL30	0.791305	7.27449e-135	NPM1	0.55346	4.09381e-81	POLR2E	0.604134	1.03678e-53	PKMYT1	0.884309	7.20909e-238	RANBP1	0.70534	1.31421e-11	HLA-E	0.991753	1.35685e-124	MAT2A	1.45315	6.52636e-162	TNFAIP8L2	0.660345	1.04558e-35	MIR210HG	0.714804	1.81657e-34	NFKBID	1.17335	5.19702e-58	MAN2A2	1.40604	3.83477e-43	RPL21	0.819689	1.69433e-10	KCTD12	0.87462	1.16348e-09	PRCP	0.97984	8.17052e-08
IFI27	0.63684	9.13337e-40	NDUFS5	0.800898	0	H3-3B	0.547063	5.87801e-15	HMOX1	0.478033	2.8811e-40	AIF1	0.785194	1.61862e-104	HLA-DOB	0.553421	1.95957e-109	RPL36A	0.602359	4.91441e-42	DDX39A	0.883363	4.61256e-100	CKAP5	0.702885	2.13788e-09	IFITM1	0.98608	8.71843e-102	NUFIP2	1.45207	4.01191e-253	SLC25A5	0.660174	2.72927e-12	SSR4	0.700611	7.92067e-33	BCL2L14	1.16827	4.82671e-139	IVNS1ABP	1.40443	7.59031e-57	RPL29	0.81284	5.97559e-20	HLA-DMA	0.874353	5.05908e-43	ATP6AP1	0.96834	3.6053e-15
NRP2	0.631976	9.12465e-104	MT-CO1	0.795926	0	SATB1	0.54471	1.79376e-23	FPR3	0.475433	1.24354e-94	ICAM3	0.784113	3.07801e-71	MSI2	0.551315	1.65591e-66	RPL12	0.600224	2.01651e-15	SNRNP25	0.88314	1.33967e-98	RPL39L	0.700114	2.0387e-19	PKN1	0.986026	5.13552e-98	SATB1	1.44406	7.2937e-119	PTRHD1	0.657765	3.09752e-22	RBPJ	0.696843	0.00022519	RUFY3	1.161	5.19996e-51	OGT	1.40207	4.50902e-37	UCP2	0.81145	2.45992e-08	USP53	0.873335	1.63317e-21	AKR1B1	0.96489	1.95421e-10
ANKRD12	0.631785	4.17783e-51	MMP19	0.788052	2.67561e-288	ADAM28	0.541834	1.49557e-35	PPDPF	0.468409	1.89501e-78	TSC22D3	0.782897	1.29669e-32	HLA-DOA	0.550399	1.59138e-39	FIS1	0.59971	4.60998e-62	OSM	0.881592	7.56204e-16	SGO2	0.69867	7.45907e-24	MAPKAPK3	0.985671	6.57554e-106	DPYD	1.44041	7.20428e-209	SEPTIN9	0.654305	6.22823e-17	BEX3	0.695197	1.40834e-29	IL15	1.15857	2.65605e-64	ZNF207	1.3938	1.29157e-56	GPR157	0.810778	1.64079e-10	HGF	0.856292	0.00665804	BLVRB	0.95696	6.92123e-06
KCNJ5	0.628887	1.21045e-104	CD81	0.78228	0	RALA	0.540152	1.84307e-05	AP2S1	0.468078	1.38647e-97	LRRK2	0.782152	1.57925e-80	CISH	0.55028	8.08327e-60	STAT1	0.599599	2.42061e-36	KIF23	0.879024	2.92956e-219	H2AJ	0.688485	0.00013975	CASP1	0.984617	6.14077e-81	GLUL	1.43714	2.10653e-161	ACAA1	0.652555	7.40891e-18	OSBPL8	0.69441	3.0981e-18	ACTB	1.15821	7.64671e-46	SGMS2	1.39141	1.08213e-50	SEPTIN6	0.807224	5.09325e-18	PDGFB	0.856074	5.8753e-18	GNS	0.953271	6.02194e-17
AKR1B1	0.622292	4.71608e-55	EGR2	0.780509	1.32225e-226	OAS3	0.540021	2.227e-10	CALM1	0.46552	1.7537e-77	RPL13	0.781606	7.03231e-133	IL7R	0.549888	5.99518e-14	APRT	0.598925	1.28946e-42	ALYREF	0.876966	7.40019e-67	CCNA2	0.68484	3.22415e-42	TMPO	0.97528	1.96125e-87	ATM	1.43708	4.92563e-256	APOL3	0.645901	8.99676e-31	AK4	0.692909	2.34183e-25	NFKB2	1.14965	1.11005e-50	SNX13	1.38901	1.51822e-50	INPP5D	0.80719	1.90095e-10	PTGER4	0.85429	0.000335887	TDRD3	0.943228	2.07474e-09
CSTB	0.62161	2.30595e-50	ABCG1	0.779401	0	TMEM176A	0.535723	4.99007e-50	GRINA	0.465103	1.26149e-59	STK17B	0.781568	9.97264e-75	ARF6	0.546202	1.29077e-49	RACK1	0.598622	4.39531e-10	NUDT1	0.871556	8.70782e-94	KIF11	0.680814	2.03221e-38	RPS19	0.965842	4.0767e-150	IVNS1ABP	1.43535	7.91623e-194	C1QBP	0.643962	2.88518e-24	NT5E	0.68809	2.27945e-46	RAB8B	1.14283	7.23752e-81	STAC	1.38784	1.36612e-49	RPL36	0.798422	3.7546e-21	FGD2	0.852548	0.0172095	LILRB4	0.933443	1.28437e-09
ADAP2	0.61998	5.04989e-94	LINC02154	0.770863	1.94098e-241	SAT1	0.532199	1.48324e-22	FTL	0.463022	6.45394e-206	CPPED1	0.781257	4.44627e-101	PPM1N	0.546155	1.43107e-57	WSB2	0.598043	1.2938e-50	CLEC11A	0.868546	1.57281e-48	SAC3D1	0.67796	3.10993e-17	MAFB	0.962317	3.43113e-54	FUS	1.42671	1.15423e-238	RPS14	0.643538	1.54356e-14	HMGA1	0.685582	5.7608e-16	FAM118A	1.13849	1.08246e-39	MIS18BP1	1.38012	5.28578e-63	RPL14	0.793333	1.72178e-18	ETV5	0.837191	1.44738e-14	NPL	0.929159	2.10384e-18
ATP6V0A1	0.617125	1.97157e-45	FLNA	0.76933	0	GNB4	0.531891	1.66909e-36	NR1H3	0.461731	5.68989e-66	RPS28	0.77929	2.55036e-121	TPI1	0.544301	5.78769e-52	PGLS	0.594415	1.12383e-43	MS4A6A	0.86702	3.92562e-44	CALM2	0.672874	2.16286e-12	AC090559.1	0.96057	1.71835e-78	ALCAM	1.42026	3.30502e-187	CACNA2D3	0.643198	4.53976e-50	PFKP	0.683811	5.94606e-09	HINT1	1.13034	1.32492e-90	LINC00278	1.37843	7.75537e-22	RPLP1	0.793031	7.61556e-14	RGS10	0.8337	4.27243e-09	DENND4C	0.928545	5.97935e-12
PIK3IP1	0.617013	6.1253e-67	PEBP1	0.768526	1.20452e-259	SLC16A10	0.530021	0.000975716	TPM3	0.46011	3.67729e-41	AC007952.4	0.774784	3.97725e-60	SMCO4	0.543301	4.87767e-51	PSME1	0.591027	2.70342e-35	RUNX3	0.864771	2.56713e-51	DNMT1	0.67148	2.40591e-07	CSF1R	0.959791	2.9803e-90	DENND3	1.41701	4.29132e-120	HMGA1	0.642337	1.02472e-23	HM13	0.680196	5.12794e-12	CLPTM1	1.12642	3.36832e-66	NPIPB5	1.37463	4.66699e-21	TACSTD2	0.792679	1.09427e-34	GPR155	0.82426	0.00112378	CD99	0.928478	1.57186e-09
FMN1	0.614048	2.75868e-77	LRPAP1	0.764555	9.09077e-229	DOCK4	0.528299	4.94235e-37	VAT1	0.454319	3.64308e-108	SAP30	0.773656	7.51796e-109	RPS23	0.541014	1.512e-185	IMPDH2	0.590436	2.60454e-49	CKAP2L	0.864744	1.84e-232	CIAO2A	0.670104	0.000304733	FGL2	0.959562	1.30015e-60	SMCHD1	1.41677	1.46073e-237	RUFY3	0.642264	6.77085e-24	SMIM25	0.667672	1.53454e-54	RPS27A	1.11673	6.12994e-68	MS4A14	1.37428	8.30327e-33	C1orf21	0.7916	2.92732e-30	DAGLB	0.823092	1.14276e-05	NDUFB9	0.92729	2.51546e-06
GGA1	0.611378	5.8395e-33	SPN	0.758939	3.32648e-301	CD86	0.526831	5.49035e-15	MMP9	0.44723	2.92068e-22	TNFSF13B	0.773518	4.32992e-132	IGFLR1	0.534747	2.20463e-38	EIF3H	0.586258	8.54033e-46	CENPU	0.864696	1.11599e-195	NSD2	0.66898	2.52361e-09	TKT	0.957462	3.51515e-69	AHR	1.4154	2.23445e-168	LMO2	0.641988	9.97212e-40	SLC6A8	0.665609	2.45006e-15	TNFRSF11A	1.11312	3.63527e-118	ATR	1.37287	1.65157e-32	CLIC2	0.790692	3.97347e-15	SLC4A7	0.818163	1.57721e-08	DNASE2B	0.926779	1.21258e-21
ASAH1	0.602624	3.04489e-83	MYL6	0.758823	0	NFKBID	0.525814	1.23659e-06	VDAC1	0.446587	9.52678e-34	AOAH	0.771292	1.03969e-94	CD69	0.533877	1.30464e-39	PAK1	0.585047	3.71113e-33	PAK1	0.862812	1.80922e-67	REEP4	0.66831	3.2356e-05	SSH2	0.950961	8.57683e-69	FAM102B	1.41074	4.38511e-166	SCIMP	0.641085	2.11969e-46	FLNB	0.664502	4.00405e-23	ADAM19	1.11288	6.75962e-63	RSRP1	1.37201	1.62574e-51	ENSA	0.78922	4.51967e-17	KLF6	0.816612	0.00984845	ALDH1A1	0.918402	5.82351e-19
MAP3K8	0.602271	2.24885e-30	CSTB	0.755618	4.65124e-303	MCL1	0.525593	2.28267e-11	SLAMF8	0.445836	1.24757e-84	JUNB	0.769907	1.59643e-99	NAALADL1	0.533624	1.545e-98	NME2	0.58195	1.39013e-38	DLGAP5	0.859359	3.16209e-226	KIF14	0.660755	9.07502e-30	PRAM1	0.949757	1.23172e-59	BIRC6	1.40862	2.69556e-243	ICAM3	0.640798	2.72166e-22	FAM107B	0.658088	1.00875e-39	NABP1	1.11172	1.04192e-59	DZIP1L	1.3696	6.18267e-45	HLA-DRA	0.784068	7.81247e-24	ST6GAL1	0.814238	9.58724e-05	CALU	0.913698	7.803e-15
ZNF331	0.599704	2.28818e-67	HP	0.754385	1.69795e-290	GADD45B	0.522863	4.80968e-16	HLA-A	0.441932	1.10408e-34	RPS14	0.764423	6.01697e-156	TUBA1B	0.531971	7.12346e-48	EIF3D	0.581378	3.2945e-58	GAPDH	0.850539	4.85986e-54	KIF2C	0.656606	1.89551e-37	PLAGL2	0.94834	1.43712e-110	MBNL1	1.40668	2.16826e-294	RPS6KA4	0.635372	2.39326e-24	CNBP	0.657491	2.04369e-20	CD80	1.09736	2.58114e-49	FNDC3B	1.36861	7.78447e-55	NAV1	0.782254	2.29619e-13	FMN1	0.811631	1.32187e-15	ITGB5	0.909899	6.79049e-26
NR1H3	0.591649	7.6565e-85	OASL	0.752281	0	SCO2	0.522542	4.53813e-08	DRAM1	0.438593	1.85109e-72	TESC	0.761156	4.55945e-55	HPGDS	0.530979	7.92512e-39	ARHGAP17	0.580785	1.47689e-35	TPI1	0.842364	1.88138e-50	UHRF1	0.654958	7.87756e-24	CD37	0.940823	4.85575e-99	RAPGEF1	1.40557	1.07637e-201	PTPRC	0.634966	5.72759e-39	RIOK3	0.657365	6.28238e-11	TTYH2	1.09606	4.48327e-61	SLC8B1	1.36732	3.80684e-33	NRARP	0.782184	1.82598e-18	TMEM37	0.803169	3.88394e-20	CAPN3	0.898909	3.97432e-25
TRPM2	0.588339	3.79105e-54	NCEH1	0.749698	0	NECTIN2	0.522057	3.01575e-40	IL1B	0.433225	9.57407e-09	CASP1	0.76101	1.00507e-82	RPS19	0.527858	4.32173e-132	RPL31	0.579965	5.85902e-18	FEN1	0.841675	2.31735e-153	ARHGAP11A	0.654144	2.01461e-23	TCIRG1	0.937098	1.06409e-82	TCF12	1.40407	5.41308e-179	PRKCB	0.63101	2.71906e-25	TMEM167A	0.654893	3.39165e-15	ADAM12	1.09389	2.85161e-147	SPG11	1.36559	3.07886e-54	RPS15A	0.779753	4.85704e-14	ZMYND15	0.802496	3.31948e-10	SOAT1	0.8922	1.40695e-15
NPC1	0.581372	1.01667e-78	RPS20	0.746024	3.21044e-201	KCTD12	0.521428	4.06763e-32	CYSTM1	0.431835	8.23148e-37	FYB1	0.759595	9.38544e-136	PRCP	0.524255	3.04967e-37	GNG10	0.579286	1.45047e-58	ANP32E	0.839137	2.9034e-100	KIF23	0.648333	3.54311e-30	GCH1	0.937084	3.05519e-112	RBM25	1.40354	6.11191e-235	LILRA1	0.629343	2.85804e-36	ERRFI1	0.654813	0.000308148	ITGA4	1.09388	1.24998e-46	LINC00342	1.36537	2.63755e-13	C20orf27	0.778792	3.20874e-13	ITGB5	0.798968	3.54619e-20	HLA-DMB	0.885902	2.36561e-08
DMXL2	0.579548	7.18573e-64	PTPMT1	0.745826	5.30603e-307	PPT1	0.51912	7.22597e-63	PTTG1IP	0.431091	1.80277e-23	RPL11	0.755984	1.26902e-127	HNRNPA1	0.520301	5.97144e-85	ATP5MF	0.578409	1.56851e-50	ATAD2	0.837372	3.41995e-162	KIF20A	0.647134	8.67786e-36	POLD4	0.922211	1.02397e-80	FAR1	1.40247	1.08127e-193	HLA-DQA1	0.628984	1.80761e-47	SULF2	0.648294	2.26167e-12	RPL10	1.09027	9.20827e-61	ARRDC4	1.36265	4.14772e-39	CIITA	0.767973	0.00110896	SIGLEC12	0.797336	4.51729e-10	TMEM255A	0.883541	2.11962e-20
MYO5A	0.579438	1.36729e-80	MDH1	0.745664	2.74783e-267	UBC	0.51411	1.03341e-19	RETN	0.429475	3.43865e-15	RPS3A	0.750108	3.69486e-129	AFDN	0.514529	5.82228e-68	TWF2	0.578111	3.12092e-58	AC011603.3	0.834914	2.75752e-83	HERC5	0.637572	4.45118e-08	CHST2	0.916884	5.89748e-113	MT-CYB	1.40091	5.63524e-167	RPL32	0.627887	1.1245e-15	RNF181	0.645671	1.97088e-38	MREG	1.08493	1.04928e-65	KANSL1	1.35878	8.82489e-48	DENND1B	0.758838	6.99644e-16	SASH1	0.797203	0.00115399	KCNMA1	0.878156	1.57439e-19
GADD45G	0.577881	5.34717e-54	FTL	0.743725	3.03802e-227	FMNL1	0.514046	3.12471e-08	IRF1	0.429128	2.81145e-09	CNPY3	0.748676	2.30769e-130	SNX20	0.512525	1.05316e-57	SDCBP	0.576053	1.5948e-67	CX3CR1	0.834351	6.12882e-48	UBE2T	0.62965	7.18773e-23	PPM1N	0.915415	4.22359e-77	TLR2	1.39548	5.10492e-131	GLIPR1	0.623774	7.55634e-25	PFKFB4	0.64539	6.18713e-15	FNBP1	1.0793	8.83988e-63	LINC02785	1.3574	5.22721e-45	RPS16	0.756546	8.13598e-23	OGFRL1	0.78883	0.000111095	CD59	0.877591	2.98937e-20
NPIPB5	0.57766	2.13894e-15	TXNIP	0.728172	3.45259e-156	TMEM51	0.512761	6.07606e-22	COX8A	0.429019	1.44785e-67	FAU	0.748487	5.96205e-132	STK17B	0.510828	1.11929e-90	EIF4B	0.574591	2.0441e-42	UBE2T	0.832796	3.25538e-177	COX8A	0.629399	2.50754e-11	UBE2R2	0.91411	3.03151e-76	SREK1	1.38573	4.75198e-190	CNN2	0.621491	8.78911e-24	EMP3	0.644986	3.77738e-16	MALT1	1.07652	6.24201e-36	Z83843.1	1.35489	2.31164e-15	RPS11	0.755727	5.78234e-20	STARD13	0.787366	8.04155e-14	PRDX1	0.876603	5.55277e-09
OLFML2B	0.575628	1.35794e-72	CYB5A	0.726441	0	ITM2B	0.512039	2.60626e-103	CCR1	0.427891	4.18859e-69	RPL19	0.743465	5.22574e-124	H3-3B	0.509739	2.87601e-60	UBE2J1	0.573342	1.0271e-33	AURKA	0.832252	2.83064e-117	APOC1	0.625563	0.000661695	CLEC12A	0.911804	2.69568e-52	MT-ND4	1.38055	7.90547e-174	ITGB2	0.619089	1.81711e-42	ANKRD37	0.644414	0.000221979	EPSTI1	1.07546	5.00327e-26	KCNE1	1.35144	1.10548e-23	COX7C	0.754934	2.27419e-21	ZNF618	0.7815	1.04618e-10	TCIRG1	0.871367	0.000469593
C1QB	0.572231	1.60468e-46	THBS1	0.725051	0	CLDN1	0.510788	6.59222e-30	CDC42	0.427673	1.6462e-23	YPEL3	0.742749	6.97725e-100	PSMB9	0.508173	2.08751e-30	SNX3	0.570016	1.35278e-33	DTYMK	0.829485	4.75575e-137	NCAPD2	0.623755	1.61017e-16	EMP3	0.906485	9.56508e-90	CD84	1.38045	6.98214e-174	RPS27A	0.61834	9.32204e-06	CSGALNACT2	0.643085	1.02687e-09	NAV1	1.07544	3.80227e-62	ARHGAP10	1.35102	4.50069e-57	RPS7	0.754455	6.95617e-12	MARCKS	0.777524	5.90619e-13	SLC38A6	0.868802	1.41414e-12
CD99	0.571022	1.27546e-128	PTMS	0.722244	0	ETS2	0.510001	2.2849e-12	TUBA1C	0.426881	3.06939e-39	FAM200B	0.741803	1.345e-141	LTC4S	0.507573	1.41256e-39	PABPC1	0.567843	3.90434e-18	HERC5	0.823135	3.99813e-63	ELOC	0.618449	0.000170995	IER5	0.906183	1.35408e-42	AKAP13	1.37869	4.27214e-236	LYST	0.618075	7.67655e-28	AP3S1	0.641615	2.65976e-28	MACROH2A2	1.07305	3.58281e-66	ZNF638	1.35031	2.11076e-46	ARF6	0.753011	5.48951e-20	RB1	0.777419	1.03043e-08	CDH1	0.868621	3.81209e-12
CREM	0.565727	8.36178e-85	ACOT2	0.716091	0	PTGS1	0.508913	3.61364e-14	NPC2	0.426638	1.98117e-139	UBXN11	0.740566	7.36656e-67	CDK2AP2	0.507284	1.65084e-36	BID	0.564269	4.09374e-44	MZT2B	0.822366	8.78617e-92	MPC2	0.614515	4.34475e-05	NEURL1	0.904155	1.58432e-118	DAPK1	1.3782	8.14156e-201	ATP5F1B	0.615105	4.33299e-12	SAT1	0.639253	0.018534	LIMCH1	1.07231	2.73603e-117	SLC38A6	1.34969	9.23829e-40	CCSER1	0.752291	1.78981e-34	SNX29	0.775582	5.56005e-07	CCRL2	0.868478	4.34201e-19
SCN1B	0.561958	2.10566e-82	PGD	0.714283	4.00365e-251	LILRB4	0.502903	3.22765e-59	EIF5A	0.425722	1.56353e-43	GLIPR1	0.739665	1.04673e-110	PRELID1	0.502255	5.87902e-53	PARK7	0.563107	6.10627e-33	KIF2C	0.817811	7.05881e-217	PARP1	0.609077	2.28823e-07	STK10	0.903454	3.7202e-73	ITGA4	1.37367	4.49348e-139	NFKBIA	0.610165	2.66069e-13	PHC2	0.634766	1.39151e-05	SNN	1.06324	3.545e-50	MSR1	1.34956	1.79594e-32	HLA-DRB1	0.751872	6.21986e-23	VASH1	0.771994	2.39714e-09	RNF130	0.856565	2.33892e-05
AP1B1	0.561248	5.52916e-110	FDFT1	0.711703	1.71143e-272	LPCAT2	0.500716	3.97877e-17	HSD11B1	0.425461	1.20548e-51	SLC25A6	0.737774	4.62212e-112	PXDC1	0.502214	1.53678e-32	TNFAIP8L2	0.562301	1.1104e-39	JPT1	0.815832	4.96548e-57	RHEB	0.608922	6.09527e-07	TES	0.900251	1.82047e-62	RUNX1	1.37108	1.81447e-193	BTF3	0.609913	2.56325e-13	NINJ1	0.634223	6.95432e-26	ARAP2	1.06301	3.40134e-83	RNPC3	1.34709	1.05613e-30	PRKAR2B	0.751689	8.99104e-24	BLNK	0.766872	1.73938e-08	FXYD5	0.853681	1.95204e-10
WDR91	0.558643	7.84892e-26	S100A13	0.702405	0	HERPUD1	0.500467	1.53091e-47	EPSTI1	0.42182	2.83036e-38	RPL21	0.737332	5.38279e-90	CFL1	0.499833	8.52281e-70	PSMB6	0.562178	6.30992e-79	H1-3	0.815222	4.77472e-117	COMMD4	0.608721	2.68786e-07	HK3	0.899512	1.69427e-61	SLC4A7	1.3662	5.94403e-157	POU2F2	0.605696	4.72241e-44	CLK1	0.633894	0.00580804	NDE1	1.06256	5.60337e-71	RBM25	1.33447	7.51441e-67	PPM1M	0.750491	2.32807e-12	PHACTR1	0.76655	0.00172949	SLC29A1	0.847755	4.8231e-21
MKNK1	0.557667	6.89966e-33	PPIC	0.700195	0	LPAR6	0.4981	1.29853e-30	CREG1	0.421532	6.12106e-67	LST1	0.735596	3.22384e-64	APEX1	0.499167	2.07298e-39	ABI3	0.560619	2.77989e-37	OAS3	0.81044	1.75938e-34	HP1BP3	0.608199	1.42956e-05	WAS	0.899275	6.50859e-76	VPS8	1.36532	3.01409e-160	IL16	0.603483	6.05965e-25	RPS4Y1	0.632287	0.000438794	H2AZ1	1.06116	2.07081e-67	GGA1	1.33112	2.19325e-34	MZT2B	0.74935	5.76238e-12	HLA-DQB1	0.765804	1.84338e-35	CD36	0.847418	1.5425e-05
BMP2K	0.555846	3.34435e-112	COMT	0.697057	1.30892e-229	PMP22	0.498064	1.68717e-25	ITGAM	0.421524	2.16769e-112	PID1	0.735426	9.33642e-84	PLEKHO1	0.493356	9.118e-42	UQCR11	0.560342	1.37876e-50	MCM4	0.806325	8.3025e-121	RACGAP1	0.608137	2.78458e-17	BCL2A1	0.896241	2.13224e-78	NPIPB5	1.3627	1.04894e-154	SET	0.601932	3.90106e-16	MAP3K8	0.631563	7.98616e-13	GPX4	1.05874	4.20897e-92	CHD2	1.32775	1.74193e-41	FBXO27	0.748857	8.53222e-51	AIG1	0.765732	1.25639e-07	FCGR2B	0.846003	4.75472e-08
IGFBP4	0.55297	9.40962e-68	TKT	0.693257	2.32245e-275	CD93	0.497183	4.30953e-21	NCF2	0.4206	2.9149e-65	TSPO	0.733091	1.2721e-101	PFN1	0.492251	2.11716e-83	ATP5ME	0.557508	3.75889e-58	KIF14	0.805871	1.19797e-189	RRM1	0.60204	2.48544e-12	NR4A1	0.890069	1.44678e-27	ANKRD10	1.36236	9.331e-171	ITGA4	0.601888	2.80867e-29	ADSS1	0.629787	1.67289e-26	GBP1	1.05419	1.64797e-22	TXNIP	1.32622	4.68522e-45	PARM1	0.747421	6.88767e-31	TPT1	0.76313	0.000506708	MSR1	0.844462	8.32612e-20
HTRA4	0.552017	2.19347e-36	SPOCD1	0.692212	1.05185e-296	OGFRL1	0.497045	1.37555e-12	P4HB	0.418834	1.40147e-44	CAST	0.731917	1.81261e-121	RPS15A	0.491764	1.43687e-120	GHITM	0.556388	4.42361e-56	BUB1	0.805117	9.0892e-203	MCM7	0.598678	3.65603e-09	GRK2	0.886938	3.69497e-56	SORL1	1.36123	1.55195e-137	CLNS1A	0.60096	2.12866e-22	ACADVL	0.626419	1.57033e-18	MAP3K13	1.05038	1.41472e-68	DOCK8	1.32529	7.54492e-75	RPL24	0.741327	4.73848e-16	AXL	0.75223	1.83008e-14	TBC1D2	0.841514	2.08842e-21
PLBD2	0.545318	1.79437e-96	CCL24	0.690212	3.12845e-148	LAPTM5	0.492744	1.04205e-52	SOCS1	0.418506	3.09928e-08	RPL29	0.728828	4.27976e-129	SPINT1	0.491493	2.66905e-44	C1QBP	0.549029	7.71807e-62	CD207	0.799547	5.23432e-23	CDCA8	0.597705	7.95366e-34	VASP	0.882638	1.13776e-92	SLC11A2	1.36081	6.3593e-151	OXA1L	0.600889	5.19505e-22	GUK1	0.625907	3.68885e-43	IL4I1	1.04182	1.23726e-53	ACSL1	1.32409	8.52559e-39	HSPA1B	0.740998	0.000992844	RPN2	0.74953	3.90747e-10	SH3BP5	0.840192	1.92471e-05
GRAMD4	0.544599	2.40531e-51	TXN	0.688247	0	CALHM6	0.49076	2.69547e-38	B2M	0.415601	4.97227e-23	NACA	0.72603	1.81674e-102	DEF6	0.491389	4.03458e-50	COTL1	0.547866	0.000114145	GGH	0.799257	2.51695e-143	BRCA1	0.596972	4.53529e-13	MSN	0.880078	5.36311e-110	SETX	1.35394	2.38593e-237	PNRC1	0.599143	1.17437e-05	APBB3	0.624308	7.4954e-05	RASSF2	1.04053	2.73705e-42	DDX39B	1.31952	1.21566e-29	PPP1R14A	0.735113	1.08642e-12	MRC2	0.749096	2.49383e-09	ADAMDEC1	0.839735	6.40178e-06
MPP1	0.542544	8.95222e-130	NUCB1	0.686668	3.73735e-218	RGS10	0.490468	5.68134e-76	SDF2L1	0.410786	1.04571e-16	SERP1	0.724387	6.23865e-129	RALA	0.490882	1.44076e-26	RPS25	0.544441	0.0174135	FANCI	0.792757	1.83265e-190	HNRNPAB	0.595156	2.53964e-07	GIMAP4	0.874524	1.21691e-50	ARID1B	1.35115	1.11029e-178	ARPC1B	0.597373	4.44729e-21	PTTG1IP	0.622831	3.37569e-18	TUBB	1.03874	1.14677e-49	PAXBP1	1.31941	9.35717e-40	ACTN1	0.732233	1.7308e-24	ITM2C	0.747747	2.15973e-13	ITGAD	0.838669	4.79721e-13
NINJ1	0.536861	6.64573e-121	UBASH3B	0.682804	0	SIGLEC1	0.489178	2.73777e-15	AQP9	0.408453	1.72416e-54	GCA	0.717342	2.48168e-128	LSP1	0.490383	1.22375e-67	PEBP1	0.540313	6.19918e-50	ARL6IP1	0.792448	2.88114e-46	TUBB6	0.593061	4.99773e-07	C11orf21	0.874512	3.0813e-76	ZNF638	1.35079	4.42881e-215	CD33	0.596582	3.19259e-42	KDELR1	0.620882	2.10523e-36	CSTA	1.03751	3.63505e-40	INHBA	1.31578	8.25882e-19	REPIN1	0.728264	1.18159e-08	PPT1	0.747591	7.35251e-10	MRPS6	0.836017	0.000441853
TMEM176B	0.53478	6.1715e-208	ADTRP	0.682689	0	ARHGAP18	0.488079	2.63665e-25	BNIP3	0.407365	5.02973e-41	SMARCD3	0.717144	2.33091e-125	SLC16A3	0.489663	1.80647e-18	PLA2G7	0.538541	0.000142529	RACGAP1	0.792303	8.6065e-133	FOXM1	0.591877	1.78632e-34	CDC42EP3	0.871438	8.80434e-45	OGA	1.35023	1.01301e-230	RPS12	0.59594	9.84146e-07	TMEM120A	0.613466	1.39361e-19	TNFAIP3	1.03643	8.91956e-40	TAF1D	1.31422	3.12776e-62	RPLP2	0.725108	1.59679e-21	DPP7	0.744983	2.8734e-09	GALNT12	0.834812	3.95408e-23
ICAM1	0.534396	2.91384e-89	CDC42EP3	0.682648	1.37124e-279	OAS2	0.483833	5.28968e-12	PTAFR	0.40671	1.77622e-55	TXNIP	0.713458	2.81745e-65	DAPP1	0.488399	1.83224e-42	MXD4	0.537812	1.27574e-42	LDHA	0.791764	4.52541e-38	CKAP2L	0.590066	1.75927e-28	CDKN2D	0.870536	1.9454e-61	ATR	1.34998	1.04033e-168	C20orf27	0.594592	5.64134e-23	AL162253.2	0.610153	4.79486e-28	NMRK1	1.03106	1.27355e-50	PNPLA6	1.31397	1.01457e-42	RNASE6	0.723597	1.40278e-07	P2RX7	0.743736	0.000116953	CLEC4E	0.830744	9.02046e-17
IQGAP2	0.534352	2.82362e-99	BCAP31	0.672719	3.98745e-272	MAT2A	0.481661	3.80226e-10	C1orf122	0.405997	1.91581e-44	ZFP36	0.703137	1.49602e-86	CDKN1A	0.48837	8.44712e-28	ORAI3	0.535293	4.53807e-46	USP1	0.790958	4.81991e-113	GINS2	0.588919	1.00703e-13	PAG1	0.866643	2.07848e-56	EDEM1	1.34801	1.91697e-159	LTB	0.594427	1.78478e-10	CD36	0.609331	2.24276e-11	RHOF	1.02262	6.81784e-66	TBC1D12	1.30936	1.44218e-30	RPS18	0.722156	2.96749e-12	PRNP	0.738042	8.12039e-13	TMBIM6	0.82457	3.50855e-06
SOD2	0.532589	3.29006e-100	SLC11A1	0.668869	0	RAB31	0.480919	1.13589e-53	CD81	0.403772	1.12718e-57	DENND10	0.69635	1.07187e-93	RPSA	0.487758	2.55035e-121	PDHB	0.534643	3.87373e-60	SDF2L1	0.787491	3.38153e-42	SNRPD1	0.588871	0.000560687	CD55	0.866241	1.5602e-30	AFF1	1.34644	1.30047e-185	RGS18	0.593979	9.71398e-31	NUPR1	0.608231	1.19174e-24	SERPINB9	1.01414	4.7807e-26	ATP6V0A1	1.30894	2.45811e-40	RPL32	0.719821	1.88648e-14	NCF4	0.733871	2.74325e-13	PDE8A	0.813758	1.50358e-07
NAIP	0.532352	1.1334e-73	TNNI2	0.665597	0	CD80	0.480393	1.01036e-24	HCST	0.402799	1.28236e-39	BST1	0.695317	5.4585e-111	SPI1	0.487454	1.36319e-79	PEPD	0.534381	1.02523e-52	FOXM1	0.78657	4.81913e-222	TIMM10	0.585604	0.000158513	CCND3	0.86429	1.15975e-53	PRKAG2	1.34585	5.57047e-119	AKNA	0.588356	1.53933e-21	SAP30-DT	0.605439	2.49551e-19	BMP2K	1.00561	1.02373e-33	USP15	1.30787	5.53737e-58	RPL39	0.717139	2.03665e-10	CHKA	0.732262	1.72214e-05	KCNJ5	0.812143	1.75089e-28
ELL2	0.530835	9.96834e-45	AMIGO2	0.664665	0	TLR2	0.479433	9.09064e-33	TMSB10	0.400766	5.05923e-110	CDC42EP3	0.694592	7.18181e-66	CDK2AP1	0.484671	2.25278e-43	SDHC	0.534313	5.35954e-59	PCLAF	0.785976	2.12877e-190	HJURP	0.582399	8.61712e-31	ALDOA	0.861326	3.10176e-42	MT-CO3	1.34553	8.26928e-132	EIF3E	0.58819	4.64607e-10	BACH1	0.600009	6.1524e-05	HOPX	1.00449	1.63485e-35	CEP170	1.3047	1.38324e-49	SLAMF8	0.71197	5.23079e-10	SPATS2L	0.73189	4.19432e-14	TSPAN4	0.810518	1.63147e-16
IGSF6	0.530735	3.59983e-185	ACO1	0.663486	0	PIM3	0.479223	7.35374e-09	ATP6V0D1	0.400532	1.58987e-45	TMEM154	0.694103	1.40661e-71	OSTC	0.484089	1.45472e-40	GPSM3	0.5319	1.32888e-36	SRSF2	0.78244	3.94159e-50	LSM5	0.581856	5.69455e-08	SH2D3C	0.856298	4.95781e-75	NF1	1.34468	5.79481e-178	FGD2	0.587772	1.22531e-18	ANXA1	0.599758	6.30564e-10	PLXNC1	1.00291	2.96917e-32	SIK2	1.30341	1.08267e-47	MARCKSL1	0.71119	9.82335e-12	IL2RA	0.724971	1.50131e-20	HES2	0.805356	1.74431e-12
GM2A	0.529733	1.74273e-98	ANXA5	0.663378	0	PLAU	0.47745	4.50638e-24	SCARB2	0.398951	1.31956e-48	PSTPIP1	0.689513	7.27906e-84	MTHFD2	0.479093	6.4149e-19	HSP90AB1	0.531456	5.30389e-36	BRCA2	0.781508	6.78171e-116	VPS29	0.577742	1.50866e-05	CEBPB	0.854874	1.75414e-82	SAMD9L	1.34221	8.67596e-158	MAN2B1	0.586893	1.14552e-20	CD82	0.596914	1.87857e-19	TIFAB	0.99857	4.7979e-39	PPP1R15A	1.30176	6.74239e-51	NME2	0.710857	1.3882e-05	BMP2K	0.719393	5.08609e-15	TPP1	0.804728	1.47496e-07
VMP1	0.529107	2.72081e-31	GPX4	0.659037	5.20167e-272	RNASET2	0.476445	2.91568e-06	RAB20	0.39837	3.38815e-65	RPL37	0.687371	4.03995e-87	RPS18	0.47894	3.84857e-106	GABARAP	0.530118	1.03403e-30	AXL	0.779525	1.18613e-44	CENPA	0.573726	1.23569e-25	ZBTB7A	0.848951	3.46888e-56	STAT2	1.33844	1.10985e-169	NCOA4	0.585724	1.57787e-15	PNRC1	0.59271	5.54857e-13	ACHE	0.995831	1.16837e-117	ZFAND5	1.29927	2.40386e-50	NR4A3	0.709288	9.67173e-05	FMNL3	0.717617	5.46107e-08	SLC18B1	0.803762	1.18541e-17
SREBF1	0.522536	2.62772e-48	AGPAT2	0.657684	2.55468e-254	NDRG2	0.470222	1.40734e-36	MGAT1	0.397881	5.89665e-58	NLRP3	0.686176	2.4604e-45	ITGB7	0.478839	2.44855e-11	KLHDC8B	0.529954	1.57723e-21	HLA-DQA2	0.77877	1.02994e-25	CIP2A	0.571775	1.65088e-12	SNX18	0.847658	6.77251e-83	ZFYVE16	1.33554	9.51296e-157	RPL36	0.58353	5.36277e-11	METTL26	0.590108	6.05471e-19	ETV6	0.995434	6.63893e-33	TTC14	1.29839	5.31106e-30	RPS4X	0.704117	3.7538e-06	CIITA	0.714749	0.000306103	PILRA	0.798871	8.91094e-18
ATOX1	0.521171	2.82182e-117	PCED1B-AS1	0.657305	6.1784e-269	SYNGR2	0.467515	2.75561e-58	ELOC	0.397205	6.91901e-46	PLP2	0.685245	2.38585e-101	AHR	0.478193	4.80702e-44	FERMT3	0.529217	6.72066e-55	IQGAP3	0.776487	1.32179e-144	POMP	0.563624	8.37501e-05	H3-3A	0.844777	3.99955e-83	JARID2	1.33245	8.4754e-140	SERBP1	0.582181	1.15255e-15	AC022092.1	0.588541	1.31015e-39	CKB	0.99396	2.67169e-13	CALCOCO1	1.29791	2.30881e-44	PIM2	0.703146	6.51597e-17	TNFSF18	0.713637	2.21949e-07	DEXI	0.798194	1.91918e-22
RBPJ	0.520798	1.59684e-89	OSCAR	0.655121	4.65179e-217	CTSH	0.464462	4.93893e-33	SNX10	0.395447	4.44156e-39	BTG1	0.684546	2.50499e-71	GPR82	0.478173	5.01062e-66	NAP1L1	0.525486	1.57262e-36	H1-10	0.775596	1.2104e-60	LSM2	0.557136	0.000100498	VAMP5	0.843194	2.91787e-68	CD80	1.33237	3.51982e-70	HCLS1	0.580907	1.93312e-24	DARS1	0.585716	5.72954e-17	N4BP2L1	0.991164	1.80117e-46	KDM4C	1.29682	5.24566e-40	RPL10	0.700172	1.42013e-07	CHMP1B	0.706947	0.000137114	ASAP1	0.791468	4.03572e-12
RAP2B	0.518949	1.09263e-163	ANXA2	0.649194	0	CD69	0.464407	7.49141e-27	PGK1	0.393792	3.57192e-22	EIF1	0.683265	1.60362e-97	CALHM6	0.477393	6.99246e-50	SNX20	0.521408	1.17395e-42	SIVA1	0.774266	2.12785e-71	CCDC34	0.553365	1.26125e-23	SPI1	0.842526	6.61084e-106	CLEC7A	1.32993	3.84471e-195	RASSF2	0.579636	1.73202e-21	GSTO1	0.584058	3.95464e-21	SIAH2	0.984671	4.62096e-86	CERT1	1.29344	1.71843e-56	CD83	0.699929	2.32526e-05	FCHO2	0.701745	2.50399e-17	HLA-DMA	0.781919	5.57082e-07
GPR155	0.517073	7.59956e-29	AGRP	0.648691	0	LTC4S	0.463946	6.06243e-56	SLC39A8	0.393779	1.03225e-44	RPL22	0.683123	9.349e-64	MCOLN2	0.473622	1.87839e-57	HMOX1	0.520474	7.19113e-27	SKA2	0.77357	6.91056e-119	ENY2	0.553355	0.00265657	NBEAL2	0.84248	6.01501e-50	HERC1	1.32667	9.45442e-174	FBL	0.579318	3.37253e-20	PKM	0.578592	2.67494e-10	JAK1	0.982352	4.3043e-48	FAM111A	1.28154	8.19572e-38	VCAM1	0.699325	1.41706e-13	IER5L	0.699091	0.000273223	VEGFB	0.780197	0.0134804
RALGDS	0.516508	2.342e-48	HCAR2	0.647181	2.01313e-293	GLUD1	0.457335	4.32697e-14	MPP1	0.39259	2.01985e-95	PNRC1	0.682203	9.74718e-122	CD83	0.472939	9.87299e-09	RPL8	0.519547	7.89936e-05	TMEM109	0.770387	1.31718e-61	SNRNP25	0.553201	7.18873e-06	DENND10	0.840797	5.86901e-55	ADAM10	1.32537	1.44746e-246	AC004687.1	0.579251	1.06987e-09	PPDPF	0.576411	1.22837e-54	LRRFIP2	0.979299	5.17251e-45	SLC2A3	1.27908	1.92515e-35	VAV3	0.698367	9.33878e-13	SNX9	0.696467	3.65675e-05	TFPI	0.777139	2.30452e-16
GNPDA1	0.515874	1.3979e-91	RTN4	0.642873	3.17969e-227	CSF2RA	0.456408	2.03064e-26	CD14	0.392575	5.0312e-56	GIMAP8	0.680249	1.17206e-66	GAPDH	0.472887	4.29034e-57	EPB41L2	0.51932	4.97296e-23	SNRPB	0.768724	1.05796e-76	KIF18B	0.552264	2.23334e-17	S1PR4	0.838483	4.67391e-68	IL6ST	1.32511	3.15776e-160	EIF3M	0.575946	9.05661e-18	SLC2A5	0.568001	2.36272e-24	TREML1	0.978405	1.96444e-54	MFSD4B	1.27516	1.53632e-26	RPS2	0.697156	1.89191e-12	EPB41L2	0.692077	2.86234e-08	SMS	0.776905	5.81558e-08
C1orf54	0.515409	9.63143e-55	SIRPB1	0.636541	4.44532e-283	CD83	0.455632	3.78623e-21	LHFPL2	0.389318	2.50695e-86	CKAP4	0.67404	5.11786e-90	CYRIB	0.470067	6.47399e-38	MPST	0.518865	2.98677e-55	BRCA1	0.768218	2.4202e-135	GALM	0.551733	4.14684e-05	RHOG	0.837791	7.11517e-110	TMEM161B-AS1	1.32491	3.61073e-141	FGR	0.572012	4.33311e-39	CD300A	0.565729	2.139e-07	HLA-DQB2	0.975509	1.27318e-30	TBRG1	1.27488	1.98871e-57	FNIP2	0.696902	8.03415e-14	SGPL1	0.691705	8.49332e-11	NCEH1	0.774964	3.82806e-21
FABP5	0.513303	1.53175e-09	G6PD	0.632315	1.19006e-248	LAT2	0.454049	2.68479e-30	LAPTM5	0.386739	4.94234e-52	EIF3K	0.66993	5.67687e-101	ITGB2-AS1	0.469562	9.72773e-76	SUMO3	0.516966	7.43037e-69	DHFR	0.766582	1.95566e-153	BARD1	0.551699	1.53236e-11	FLNA	0.83608	3.77315e-53	PPP1R10	1.32112	7.78253e-211	SLC25A3	0.571436	4.9487e-13	CANX	0.563808	3.36817e-22	HLA-F	0.972039	4.31047e-50	NFKBID	1.27293	2.48149e-24	RPS6	0.695596	6.31164e-09	CREBL2	0.689823	1.23227e-10	MRAS	0.773893	2.55033e-15
FTX	0.511602	6.14949e-08	COX17	0.627982	4.25077e-203	IFI16	0.450302	6.4353e-23	IL1RN	0.386249	0.0100421	SLA	0.669761	7.2018e-90	EEF1B2	0.46778	2.61848e-114	CDK4	0.516692	8.69285e-58	UBALD2	0.765783	4.93707e-48	PRR11	0.551558	1.79309e-15	CHST15	0.836003	5.83055e-79	FNDC3B	1.32063	7.4261e-185	AFF3	0.56961	4.14107e-35	LAPTM5	0.560943	1.47319e-31	KLF6	0.97188	3.58361e-64	MOB3B	1.27086	2.56923e-40	GCSAM	0.693294	1.91065e-39	OTUD1	0.685978	0.000416762	MREG	0.771412	1.12477e-13
C1QA	0.510531	7.11221e-13	SPARC	0.625579	6.85774e-217	CALM1	0.449537	2.33852e-35	EMP1	0.385671	2.89729e-87	RPL32	0.668665	7.83588e-112	RPS3A	0.467484	2.8175e-167	ATP5F1C	0.516254	2.03715e-65	DNAJC9	0.760754	1.60534e-114	SLIRP	0.547542	0.00026122	KLF4	0.833117	1.31548e-28	MT-ND6	1.31772	1.74049e-205	RPL41	0.568618	5.60566e-05	BCKDK	0.55841	1.2033e-08	EEF2	0.968144	3.10584e-38	FLVCR2	1.26608	7.50562e-50	IFT20	0.691383	5.79704e-13	SRGN	0.685138	0.00205348	DPEP2	0.76726	1.17794e-13
PEBP1	0.507711	2.7583e-10	DOK2	0.62095	3.94525e-228	MOB3B	0.449315	3.33552e-09	UBE2L6	0.385449	1.46252e-16	ASGR2	0.663183	1.91528e-94	CLTB	0.465912	1.67785e-40	RHOG	0.516218	2.35405e-41	HLA-DRB1	0.759891	2.66194e-20	DBI	0.547223	9.29434e-05	ATG3	0.830221	2.4637e-72	CD109	1.31696	2.51043e-99	AP1S2	0.567723	3.10817e-20	GK	0.557718	0.0285794	MOB1B	0.96533	1.84071e-44	GLUL	1.26556	2.76617e-28	CD48	0.691077	3.06119e-11	NCKAP5	0.683796	5.77224e-07	CREG1	0.76242	4.28373e-13
DNAJC5B	0.506901	1.74159e-14	CHCHD10	0.618796	4.54888e-194	DNMT1	0.448447	8.64318e-28	COX6A1	0.385408	4.93875e-30	NAIP	0.662967	1.02097e-91	DENND1B	0.464692	1.15908e-42	TXNRD1	0.515498	2.5793e-32	ITGB7	0.75759	6.94523e-49	CCDC14	0.545046	0.0385695	ARHGEF1	0.827274	5.30271e-52	HPS3	1.31614	7.40144e-148	MYD88	0.564737	5.46004e-23	ABCA1	0.555815	1.35395e-19	ANKRD10	0.959008	4.09694e-32	MYO1F	1.26467	2.71905e-50	RPL19	0.688497	3.18911e-12	FILIP1L	0.67624	3.72807e-05	MFSD1	0.762166	7.05621e-06
PDGFC	0.505382	1.4759e-38	ALDH1A1	0.613691	0	MT-CO1	0.443066	3.97996e-06	LIPA	0.385338	1.89213e-139	AC020916.1	0.654847	5.52493e-54	HMGN1	0.464642	8.11608e-35	SRM	0.51491	1.12627e-57	NDC80	0.757525	2.82678e-201	KIF22	0.544018	2.693e-08	WASF2	0.824807	1.97763e-75	FNDC3A	1.31434	1.21691e-188	CAT	0.564015	1.2154e-13	IL3RA	0.554901	1.45151e-10	FCHSD2	0.956425	1.92905e-19	PLAGL1	1.26073	3.05029e-34	MYBL1	0.685559	4.31378e-24	HPGDS	0.675386	2.17241e-09	CYB5R1	0.760906	6.08875e-16
C1QC	0.503348	2.16343e-111	PSMA7	0.613128	1.40907e-192	SORL1	0.442761	7.33544e-05	CALHM6	0.384306	3.56446e-07	RPL13A	0.653483	2.97819e-87	IFNGR1	0.463476	3.29049e-20	NME4	0.511534	1.01634e-32	ERP29	0.757041	2.4342e-59	DLGAP5	0.543019	1.44116e-35	TRAF3IP3	0.823398	1.50241e-51	PHC3	1.31228	5.02026e-194	PID1	0.563902	3.08441e-30	CD86	0.554655	7.81152e-08	P2RY8	0.949934	4.33586e-72	BACH1	1.25784	1.30533e-48	DIPK2A	0.684588	7.78e-14	CD68	0.669921	6.02385e-05	ITGAX	0.756249	6.76595e-15
SLAMF8	0.501737	5.69333e-62	GALNT12	0.607978	0	PRDM1	0.442578	8.3656e-30	COX7A2	0.384028	7.56286e-46	EVI2B	0.647764	1.04618e-114	MNDA	0.462665	6.858e-27	CSDE1	0.506039	4.33501e-53	SGO2	0.742647	8.09146e-155	IDH2	0.542141	1.09459e-05	ADGRE1	0.819353	1.95937e-73	ZMYM2	1.31191	3.96451e-164	TIFAB	0.563214	1.21683e-17	LSP1	0.553593	1.03855e-17	SLC7A11	0.94809	9.74246e-42	FRMD4A	1.25773	3.3198e-30	RPL22	0.680572	1.02985e-06	TNFRSF21	0.663488	2.25752e-06	MITF	0.755036	1.31102e-18
SGSH	0.50128	4.02412e-30	NDUFB1	0.607379	7.55277e-176	TTYH3	0.441296	1.40668e-27	FKBP4	0.383771	6.11477e-18	SRGN	0.647547	6.19064e-117	FHL3	0.461972	3.58425e-38	AKR1B1	0.50155	4.92081e-46	NSD2	0.741528	1.29105e-108	MCM6	0.538666	3.7994e-06	RPS26	0.818865	2.41923e-12	LYST	1.30977	3.40636e-167	EIF3K	0.561186	3.87614e-18	CHST15	0.553574	7.87689e-05	SUB1	0.946835	4.35443e-48	CCNL2	1.25647	6.6355e-43	HSH2D	0.675821	6.01977e-20	RHBDF2	0.660071	0.0184876	SERINC1	0.754327	8.42294e-08
DOP1B	0.49796	9.83985e-33	FFAR4	0.604234	0	SKIL	0.441001	1.15713e-12	PPIB	0.382687	4.1044e-14	MSRB1	0.646808	4.22883e-135	CYP2S1	0.461528	1.00488e-47	DNAJC8	0.499701	1.57785e-51	HELLS	0.740304	8.28637e-125	ITLN1	0.537531	6.41215e-08	PSMB9	0.818231	1.16477e-83	SLC7A5	1.30957	1.51244e-81	ACTG1	0.559911	8.55819e-09	CARD19	0.55089	0.000145588	TUBB6	0.94643	2.50507e-30	TPRG1	1.25627	5.64287e-19	RPL11	0.675534	2.7555e-09	ABCA1	0.656575	2.31652e-21	SLC46A3	0.752588	4.32153e-11
CLCN7	0.497096	9.51395e-28	CFD	0.599555	4.2228e-206	LDHA	0.440849	3.17795e-10	IFI27L2	0.38087	3.17788e-41	ATP5MC2	0.643833	2.23197e-104	RPL15	0.461235	2.45314e-118	RPL35A	0.498394	0.0197506	IFI16	0.73682	7.90539e-54	NDC80	0.53673	5.16683e-26	PSME1	0.812339	1.35721e-68	GSAP	1.30794	5.21815e-181	NDRG2	0.559017	6.16273e-60	H1-4	0.548973	3.06975e-07	LYST	0.943895	1.81372e-33	GSK3B	1.25615	9.43727e-48	KIF16B	0.669504	1.00883e-13	MEF2A	0.655822	1.04578e-06	ATP6V1C1	0.751466	4.71488e-10
GAS6	0.496366	1.71878e-61	VIM	0.598522	0	ADAP2	0.438897	3.2833e-34	CEBPB	0.380278	2.51923e-81	GAS7	0.640915	4.34041e-83	BTF3	0.46123	8.2492e-87	SF3A1	0.497105	1.23095e-51	ABI3	0.735796	2.33753e-36	NCAPG2	0.53619	1.58351e-25	IFI30	0.81222	2.25792e-10	USP36	1.30449	2.99764e-124	MAP4K1	0.558734	8.8847e-25	DDX3Y	0.548313	0.000216044	CHD3	0.940706	6.01722e-58	CCNT2	1.25119	1.70213e-34	RPS15	0.664915	2.07986e-13	STING1	0.655354	3.7336e-06	SOD2	0.751442	3.18685e-14
AGPAT4	0.495051	3.8482e-05	MIR3945HG	0.59684	2.93799e-177	GAL3ST4	0.438392	1.78887e-45	ABHD12	0.378703	1.39336e-23	RGS18	0.640841	2.84055e-54	RPS3	0.461089	3.03996e-129	SMS	0.496572	4.70984e-29	FAM111B	0.731704	3.8885e-172	CDK4	0.534292	0.000893188	ZNF703	0.811696	5.61291e-97	CYTH1	1.3043	2.32364e-190	NAAA	0.557862	2.28466e-27	SPAG4	0.546671	4.042e-29	MMP25	0.936033	5.50588e-89	AZI2	1.24835	4.32936e-47	APOL3	0.664897	6.30932e-10	PTGS1	0.654812	8.58441e-07	FCGRT	0.75023	6.54408e-09
IL18	0.494436	1.9723e-45	HNMT	0.596232	4.1322e-221	PKIB	0.436896	1.80067e-15	ANXA4	0.377638	1.33711e-44	CPVL	0.638795	2.57247e-73	DEGS1	0.459524	1.07667e-32	CHCHD10	0.496243	3.21509e-56	CSF1R	0.727865	2.19646e-24	SPAG5	0.533714	5.11585e-27	CD79B	0.811035	2.6832e-150	MMP14	1.3026	4.20966e-112	PSME1	0.557333	7.16991e-11	LIMS1	0.541342	0.00809976	PTGIR	0.935712	3.39232e-74	SHPRH	1.24789	3.46389e-30	RPS25	0.663473	7.99269e-12	CD163	0.651748	6.42568e-25	HLA-DRB1	0.748296	0.00197752
MTSS1	0.493482	4.04572e-36	LYAR	0.595616	8.49252e-218	C3AR1	0.434407	2.50549e-50	ATP6V0B	0.376266	2.38331e-36	CCDC69	0.638699	1.65271e-69	DCTPP1	0.458784	2.07718e-37	GTF3A	0.495747	1.33426e-53	RNASE6	0.72478	2.27588e-37	CHCHD2	0.532663	1.11075e-11	LAMTOR4	0.8102	3.23968e-56	RREB1	1.30195	3.32001e-149	CPPED1	0.556858	2.57375e-22	CPD	0.540566	1.46857e-26	GPR183	0.933142	4.32837e-40	PIAS1	1.24734	3.42716e-62	LSM6	0.656315	8.79395e-10	MAT2A	0.648234	2.71596e-06	TMEM59	0.745533	3.50364e-09
GLMP	0.491831	4.28928e-78	MT-ND1	0.595547	0	MMP19	0.43412	2.76002e-05	PDIA3	0.375419	0.0308042	BLVRB	0.635749	5.61693e-122	CLNS1A	0.455354	1.00566e-39	CAPZA2	0.495525	1.50551e-67	EPSTI1	0.717819	1.457e-25	H1-4	0.531786	7.08172e-16	HCLS1	0.809983	2.9207e-63	PAG1	1.30181	7.91635e-208	RPL23	0.556709	5.03503e-13	SEMA3C	0.538924	7.44645e-08	HLA-DPB1	0.931814	4.22883e-54	LUC7L	1.24733	3.12716e-30	PSMB9	0.655464	9.0435e-16	TM6SF1	0.648138	4.36392e-12	SLC6A6	0.745434	9.76593e-12
SLC36A1	0.490576	5.83452e-49	SCP2	0.595059	1.05247e-239	TRABD	0.431612	4.6519e-07	OAZ1	0.374994	2.01125e-69	RPL5	0.63303	1.21527e-58	SLC38A1	0.455114	2.48752e-123	UQCRB	0.495387	1.03769e-48	IFI44L	0.714896	4.10385e-27	TOMM5	0.531583	0.0131622	PGLS	0.80989	1.05989e-42	BRWD1	1.29994	2.70498e-174	IL1R2	0.55528	1.76702e-25	ZFYVE16	0.537642	1.78126e-06	CSF2RB	0.928138	2.5011e-40	INTS6	1.24511	1.68796e-44	RPL34	0.654785	2.55903e-07	RYR1	0.648116	5.5443e-09	CRYL1	0.743301	2.16404e-15
C20orf194	0.483141	1.05471e-22	GAA	0.593692	1.86279e-228	GSN	0.431198	7.28087e-105	ATP5MC3	0.374058	9.8054e-32	RPLP2	0.631157	5.59717e-101	SSR1	0.453293	1.35314e-21	CDK2AP1	0.490926	7.58724e-43	CENPN	0.714273	5.49708e-142	MZT1	0.529366	2.51865e-09	TSPAN14	0.809262	4.92996e-80	USP34	1.29849	4.35207e-210	EIF3H	0.55504	1.42439e-12	SLC44A1	0.535159	5.35479e-05	HIVEP1	0.925958	1.25423e-41	UBR5	1.245	3.36021e-48	LRRK1	0.65194	0.0353128	CLEC2B	0.642981	0.0369418	CYB561A3	0.73828	8.59133e-11
SNX24	0.481036	1.34114e-33	SLC27A3	0.585938	4.18646e-261	ALCAM	0.427395	2.88907e-13	KDELR2	0.373933	5.71673e-30	NBEAL2	0.629163	1.69111e-43	TAP1	0.452209	2.22822e-22	ZNF106	0.490766	5.26351e-53	BUB3	0.711923	3.22399e-83	HINT1	0.527517	6.53057e-05	UTRN	0.807793	9.71665e-71	LNPEP	1.29748	7.60388e-229	HSPA8	0.553637	9.93824e-06	KDELR2	0.534269	1.72612e-19	ENO3	0.921401	1.29616e-55	GK	1.24067	4.85117e-39	ST3GAL5	0.645946	3.691e-09	UNC5B	0.640119	7.8352e-10	LRP1	0.737716	2.70655e-18
NCF4	0.478627	1.46095e-41	MYADM	0.58589	3.50116e-183	GPR84	0.426841	2.36557e-20	BNIP3L	0.373791	1.05531e-48	LILRB3	0.628351	3.93746e-86	CSF2RA	0.45067	3.8029e-29	ANXA4	0.490465	7.04215e-61	SLC25A5	0.710383	1.00081e-58	ZDHHC12	0.526986	5.70951e-05	FGD2	0.8066	7.55398e-47	ATXN1	1.29371	1.90209e-165	ACTR3	0.552983	1.08434e-23	CYTOR	0.531593	7.80137e-10	SULF2	0.919641	3.46462e-24	ANKRD12	1.23595	1.0061e-41	ATG3	0.643453	9.33463e-11	FPR3	0.638366	1.17451e-18	CYB5A	0.736107	7.95557e-10
RBMS1	0.476754	1.0999e-45	APLP2	0.583982	4.20799e-184	MEF2C	0.422915	1.15375e-37	METRNL	0.372082	6.88253e-18	RPS2	0.627077	3.44403e-75	TMEM97	0.449225	1.91485e-42	RPL37A	0.490139	0.00354729	MYBL2	0.708622	6.05829e-166	BOLA3	0.524088	0.00011841	GMFG	0.804065	5.10976e-64	RBM39	1.29254	7.7311e-259	NBPF14	0.552279	1.18751e-12	CATSPER1	0.531146	9.79017e-16	PELI1	0.915716	2.75052e-48	HERC2	1.23399	1.23679e-41	RPL28	0.642534	5.84024e-12	SESN1	0.638238	2.73126e-05	ITGB2	0.734969	1.41835e-07
SLC46A1	0.476609	1.3619e-48	FDX1	0.582936	1.96954e-215	STAB1	0.422211	2.72696e-65	SLC43A3	0.369805	1.08666e-59	PRKCB	0.625845	1.03343e-36	TNF	0.447287	5.74972e-23	WDR77	0.487206	7.91133e-29	BST2	0.707136	1.77362e-24	MXD3	0.521163	4.87318e-14	GNB2	0.800426	1.58971e-76	MT-ND3	1.29248	3.67455e-199	SUPT4H1	0.550853	4.29995e-25	AC015912.3	0.528022	1.03471e-10	LYPD3	0.909283	1.89446e-81	ETNK1	1.23282	2.81359e-49	CKS2	0.641003	3.98464e-10	MYO9B	0.629885	3.0984e-08	NENF	0.734336	7.19499e-07
SDCBP	0.474574	5.05798e-27	FOLR3	0.581262	5.12178e-208	GBP4	0.420076	2.47078e-31	GUK1	0.368528	2.09149e-49	ARPC1B	0.625462	2.84952e-77	TMEM109	0.447005	3.93497e-21	RPS5	0.487109	2.9839e-05	CENPK	0.706734	2.06834e-155	ATP5IF1	0.519432	0.00415051	TUBA1A	0.798323	4.32797e-44	CCNT2	1.29244	1.51344e-171	AC020656.1	0.550135	9.42793e-24	MMP19	0.526896	1.39885e-16	ASMTL	0.907943	8.82327e-56	VPS13D	1.22919	1.66938e-29	EIF3L	0.640261	0.0175878	SLC2A8	0.623746	5.8079e-08	HPCAL1	0.733425	6.49702e-07
ME1	0.474114	3.03456e-58	ARRDC4	0.579084	1.32294e-173	CAMK1	0.419648	1.06465e-10	MMP14	0.368042	4.4979e-26	FKBP5	0.624846	4.85982e-80	ICAM3	0.445877	7.48867e-69	RPL7	0.486183	6.01454e-17	BANF1	0.703829	2.24575e-60	NUDT21	0.518094	2.8247e-05	TBC1D10C	0.795365	3.91184e-57	SRSF7	1.29126	1.34509e-189	EID1	0.549953	7.77382e-14	CTSD	0.525266	2.26449e-42	ABCC4	0.905203	1.43101e-47	ANKRD10	1.22898	2.73318e-39	RPL35A	0.638862	2.17562e-05	GYPC	0.620707	6.53975e-14	SULT1C2	0.731886	3.17624e-20
H2AJ	0.472282	7.12039e-52	TGOLN2	0.576757	3.02372e-168	RNF19B	0.419371	2.7389e-24	BCAT1	0.364107	7.86635e-72	MYO1F	0.622159	7.70091e-89	PDIA3	0.443597	1.90681e-25	SUPT4H1	0.485256	5.38063e-52	TMEM106C	0.703601	1.02965e-122	ERH	0.517509	0.00157374	MYD88	0.794013	1.563e-71	TANC2	1.28542	2.40648e-126	SLC20A1	0.548679	4.84211e-16	EMD	0.523891	1.44711e-07	MROCKI	0.903304	1.90199e-60	CLEC7A	1.22793	1.20092e-50	RPL35	0.63783	9.36559e-12	TSC22D3	0.617978	0.0159223	SLC26A11	0.731242	7.3228e-23
CYBRD1	0.471983	6.81487e-69	PYCARD	0.574908	8.48613e-190	PPIB	0.419338	3.28461e-43	COX7B	0.363647	4.98461e-39	WAS	0.62168	1.52565e-102	IL1B	0.442693	4.80749e-32	ACO2	0.483628	7.37742e-52	SNRPD1	0.702881	2.41666e-67	SGO1	0.515358	8.13894e-23	RCSD1	0.789881	1.89669e-39	MON2	1.28519	2.33704e-161	IRF1	0.548422	1.57718e-08	SMS	0.52274	2.73342e-25	CIRBP	0.903262	2.76423e-66	DGLUCY	1.22506	2.11861e-42	PLCD1	0.637381	8.04473e-23	PXDC1	0.614934	5.05968e-05	ASPH	0.727547	6.12443e-05
KLHDC8B	0.471322	1.80392e-59	ZNF706	0.571339	4.64938e-198	AP1B1	0.418184	5.27754e-39	VIM	0.363187	2.17972e-69	H1-10	0.621039	3.87706e-61	COMMD6	0.442368	5.47167e-86	PABPC4	0.483258	1.27078e-35	HNRNPA2B1	0.702798	1.21046e-65	RAD54L	0.515101	1.06294e-09	ARHGDIB	0.789547	1.02677e-103	NRP2	1.28388	5.47028e-121	HLA-DQA2	0.548006	2.66094e-05	SMOX	0.521389	2.68716e-18	IL13RA1	0.8996	9.86087e-47	CD163	1.22469	1.76905e-36	RPL23A	0.635931	2.94656e-06	TMEM106A	0.608361	7.45122e-06	DDOST	0.724716	2.06051e-05
CIITA	0.470389	2.83544e-23	DNAJA1	0.570154	7.84998e-200	RB1	0.416138	5.35669e-28	CACYBP	0.362807	4.99516e-10	USP3	0.619797	7.26775e-85	SCARF1	0.442011	4.02327e-54	AKR7A2	0.48248	6.00311e-43	CDT1	0.701039	1.46393e-152	EIF5A	0.513177	0.000298157	P2RX1	0.789257	3.1715e-65	ELMO1	1.28333	4.90521e-141	RPL30	0.547389	1.57646e-08	VIM-AS1	0.519606	1.28712e-10	SLC1A2	0.899508	9.43245e-48	EGR2	1.22451	1.63506e-26	PTK2	0.63175	7.20582e-18	SUSD6	0.607764	3.92546e-05	CCL3	0.720862	1.71779e-13
SAT1	0.469388	4.89853e-151	CPE	0.567609	0	NFKBIE	0.415728	9.21405e-23	ZFAND2A	0.362597	9.88342e-16	CD14	0.616459	2.62278e-133	RPL3	0.441057	3.85466e-119	SET	0.482329	2.53746e-45	ANAPC11	0.695114	7.31568e-70	COX6C	0.51124	0.00251488	FCER1G	0.788788	2.39039e-136	BHLHE40	1.28209	1.16859e-137	NACA	0.546308	0.0105798	NPEPPS	0.519285	1.81389e-07	ST3GAL5	0.895133	4.74635e-43	SPIDR	1.21924	1.59626e-47	UNC119	0.63099	4.35114e-08	MAMDC2	0.607304	2.03932e-11	RAB38	0.720369	4.25455e-14
FARP1	0.468067	1.77845e-49	SPATS2L	0.567296	1.93103e-252	PICALM	0.415359	1.84619e-05	HSPA1A	0.359449	0.000169728	RACK1	0.614135	1.97484e-85	SERPINF2	0.439681	4.61395e-59	AIF1	0.481443	1.07491e-23	PPIA	0.694019	1.41e-66	RNASEH2A	0.50751	1.50106e-08	CDA	0.788772	3.41921e-33	NSF	1.27906	1.9883e-162	RPL27	0.546185	1.03624e-12	AC025164.2	0.51677	0.00146035	BCL2L11	0.893512	3.16096e-40	DMXL2	1.21797	6.16895e-31	PLEKHA5	0.630209	1.24655e-16	FEZ2	0.604699	0.024611	SHTN1	0.718187	8.76182e-06
LILRB4	0.467201	2.79351e-190	YBX1	0.566453	1.32434e-160	CMTM6	0.410164	2.68566e-13	RHOA	0.359402	1.84609e-51	NFIL3	0.612711	1.03714e-65	CLECL1	0.439487	1.44068e-30	UBE2L6	0.48061	8.12653e-50	ARHGAP11A	0.693392	5.07325e-156	CDCA2	0.505516	5.83603e-16	GBP2	0.787039	1.80991e-43	RNF149	1.27771	2.38562e-254	PEA15	0.540947	1.27583e-26	METTL9	0.510179	4.53555e-07	PLEK	0.893241	2.19466e-18	OSBPL11	1.21772	4.24323e-56	RPL7A	0.628509	4.3406e-07	LINC01678	0.604004	3.83561e-05	CYSTM1	0.717226	1.54902e-09
ENOSF1	0.465896	1.32119e-18	CYB5R3	0.564219	2.09606e-193	MMP9	0.406816	0.0482499	TIMM8B	0.358881	1.17418e-50	JDP2	0.611291	2.16761e-89	ARHGAP31	0.43898	6.3972e-41	RNF187	0.479367	5.92942e-48	HPRT1	0.689719	8.60791e-50	RASSF1	0.505048	0.00779504	CYRIA	0.784859	2.04825e-48	CYBB	1.27426	1.79413e-109	IFNGR1	0.540039	1.96139e-24	PHACTR1	0.509773	3.70207e-05	TRIB1	0.891725	9.13962e-53	MITF	1.21762	4.28641e-51	CLASP2	0.62677	0.0340952	INPPL1	0.603382	7.4772e-06	ATP6V1H	0.712902	5.53187e-06
ENPP2	0.464485	1.32178e-118	GPCPD1	0.563048	7.09965e-293	SPHK1	0.4061	1.99889e-11	UQCR11	0.357891	7.23288e-39	COX4I1	0.609481	1.0795e-132	LDHA	0.433723	2.97018e-31	HIGD2A	0.478375	3.47472e-43	EZH2	0.689044	4.86119e-125	MELK	0.501943	1.24895e-13	MXD3	0.779226	3.15985e-86	ELL2	1.27329	2.10277e-135	RPS28	0.535513	0.0296503	KDM3A	0.509665	0.0013129	DOCK10	0.891089	1.63279e-39	NEMF	1.21749	3.56542e-48	RPL18	0.625481	4.91643e-10	CREG1	0.600438	3.64194e-19	PTGR1	0.711809	3.5736e-11
ACP2	0.463501	2.06405e-96	TSPAN3	0.562672	9.02156e-164	CST7	0.40384	2.31894e-20	FBP1	0.355325	2.98897e-112	LTB4R	0.60907	3.76286e-72	SLC25A5	0.430282	1.81004e-36	EIF5A	0.478246	5.44137e-56	CST3	0.688022	6.40206e-40	PSRC1	0.500958	6.23064e-11	C15orf39	0.779093	1.6041e-46	PAXBP1	1.27218	2.49739e-154	SLC1A5	0.533072	3.39584e-14	RAI14	0.507427	2.67094e-26	PEA15	0.886114	9.04382e-37	LRRFIP1	1.21661	2.34101e-73	CSRP1	0.624762	1.0485e-11	DDX39A	0.599057	0.0450781	ZNF385A	0.705925	5.13438e-10
ACSL1	0.463028	6.65299e-19	TOMM5	0.561939	7.41917e-179	CD81	0.403683	1.63746e-135	TNFSF13B	0.352178	3.39141e-33	BIN2	0.607571	3.06487e-58	SMDT1	0.429731	4.79742e-40	EFHD2	0.47812	2.81677e-37	CENPA	0.687991	1.12026e-174	ANP32E	0.500911	2.55271e-10	GPSM3	0.777573	2.49973e-60	MGAT4A	1.27077	3.90928e-152	IFITM2	0.531147	6.88872e-40	SNAPC1	0.507148	6.60062e-07	RAMP1	0.885037	2.76231e-57	FGD2	1.21632	1.87571e-33	NME4	0.624564	3.06262e-10	GPR183	0.59537	0.00148306	LAPTM4A	0.6983	0.000102069
ITSN1	0.46183	6.34118e-34	TPT1	0.557693	2.32829e-145	ODF3B	0.403146	3.70266e-10	HMGA1	0.351841	1.6822e-25	MIR223HG	0.60691	2.11537e-74	NR4A3	0.428056	1.50178e-15	STIP1	0.476194	1.51354e-58	COX8A	0.683237	8.8389e-46	DIAPH3	0.499988	8.39166e-30	PABPC1	0.773908	2.89993e-41	VASH1	1.27046	3.34793e-105	PSME2	0.528513	1.21417e-15	SLC25A19	0.505585	0.00564019	CCNI	0.883314	5.91746e-42	ZCCHC2	1.21166	4.51716e-46	SNHG5	0.622468	3.15331e-05	RUNX1	0.591153	5.20669e-10	TBC1D8	0.69743	3.02984e-10
HLA-DRB1	0.459766	1.16617e-11	MINK1	0.557406	3.3269e-263	ADGRE5	0.400794	0.0338437	C4orf3	0.350953	1.10861e-46	NRG1	0.605373	3.73189e-91	CTNND1	0.424784	3.09986e-50	PSMA5	0.47557	2.92662e-57	RRM1	0.6796	1.46632e-108	RBX1	0.494625	0.000155378	CAMK1	0.773396	4.23461e-62	AKAP9	1.26904	3.14515e-220	ZNF106	0.527535	1.02616e-18	APBB1IP	0.505078	4.49048e-06	TAOK3	0.881398	6.18304e-37	ELL2	1.21063	2.78772e-30	DNAJC4	0.622385	6.42295e-09	BEX3	0.583493	1.80472e-07	CD48	0.69216	8.60122e-05
DRAM1	0.457034	2.20694e-40	ALDOA	0.553441	2.07368e-126	FOS	0.399154	8.71846e-06	ANXA5	0.350681	2.18804e-59	MYO1G	0.604632	3.71471e-40	TMSB4X	0.424424	3.66941e-48	WARS1	0.47481	1.67339e-24	HSP90AA1	0.678884	3.37089e-41	PRC1	0.494091	9.70084e-22	RNASET2	0.770591	5.12658e-66	HELZ	1.26874	3.06895e-182	QPCT	0.527449	1.28284e-26	ELL2	0.504504	0.00692932	RAB30	0.878075	2.27393e-104	LINC00174	1.20963	8.07698e-23	RPL13	0.620238	1.42107e-08	SNX6	0.581499	2.97561e-07	TRIM47	0.689745	1.86371e-11
SLC29A1	0.455626	1.03313e-57	AKR1C3	0.551253	1.87558e-287	CD53	0.399139	1.08034e-14	PPIF	0.349953	4.06115e-14	MCL1	0.604018	6.08951e-75	SUCNR1	0.423918	7.01677e-24	SNHG29	0.472363	1.85776e-29	HMGN1	0.678214	2.5387e-40	MYBL2	0.492723	1.92335e-18	PPP1CA	0.769974	4.95015e-75	MYCBP2	1.26793	7.28471e-211	ABHD6	0.526654	1.10671e-06	TMED2	0.503907	1.95169e-30	SLC22A23	0.87367	9.32832e-97	SETX	1.20547	1.68853e-51	BTF3	0.619654	8.58806e-08	FNIP2	0.580526	0.0213739	VIM	0.688357	2.82451e-06
ARHGEF10L	0.455221	7.89873e-21	RAB11FIP1	0.550927	7.69967e-182	NLRP3	0.399133	1.27171e-14	PHLDA2	0.349203	3.2688e-15	LRRC25	0.602744	5.81513e-30	PPIB	0.42287	2.13589e-24	PRDX3	0.472267	7.56315e-52	HNRNPF	0.678202	1.10541e-49	SHCBP1	0.489088	3.82172e-23	TIMP1	0.768734	8.77362e-85	ATP6V0A1	1.26597	7.58977e-159	CCT6A	0.525747	8.10231e-23	SIVA1	0.498193	6.29213e-15	ANXA7	0.873253	1.47654e-40	SLC35E3	1.20437	3.2498e-41	HSPB11	0.617235	9.26276e-11	AKR1B1	0.57912	3.15473e-18	SLC37A2	0.686634	4.96386e-17
AC244090.1	0.454154	1.951e-23	ACVRL1	0.548741	1.71181e-282	ARID5A	0.398406	7.24495e-18	PLSCR1	0.348965	2.20815e-13	VNN2	0.600898	1.24341e-76	TUBA1A	0.418715	1.39873e-18	LMO2	0.471454	5.00129e-22	CDCA2	0.67591	1.86196e-172	PPIH	0.487929	0.000603204	CAPNS1	0.766288	8.82285e-72	RBM5	1.26487	1.54095e-134	ARHGAP17	0.525351	1.66858e-15	SDCCAG8	0.492297	0.00233505	CHST7	0.872875	6.50109e-52	SRSF11	1.20351	1.34893e-61	RPL30	0.615568	2.15744e-09	DRAM2	0.577436	0.00105914	BLOC1S2	0.68456	0.00467604
CRYL1	0.453275	2.44275e-35	TMBIM1	0.547834	4.05568e-186	AHR	0.397686	2.73057e-08	PSMB8	0.348232	1.1701e-11	UBA52	0.6007	2.80953e-100	ALYREF	0.418529	7.82338e-20	VAT1	0.471302	1.35941e-10	NCAPD3	0.67577	2.5895e-101	SAP30	0.483003	0.00412477	NUDT16	0.765537	5.32083e-49	SPEN	1.2641	8.60625e-172	RPL14	0.525249	8.17799e-08	PPP1R14B	0.492221	6.42273e-23	TMSB10	0.872568	1.44201e-38	AKAP10	1.20293	1.09522e-31	GPR137B	0.614712	1.2124e-09	HLA-DMB	0.575321	1.17196e-11	CTSF	0.684242	1.63923e-17
PDK4	0.453273	1.4769e-12	PECAM1	0.545098	6.53601e-293	IFI35	0.396148	1.59209e-19	ARHGAP18	0.34798	8.141e-46	C15orf39	0.599601	6.47607e-55	RPL27A	0.415136	8.55853e-45	ATP6V1C1	0.470198	7.83399e-45	HNRNPD	0.675698	5.641e-53	PTGES3	0.482501	2.22172e-05	PRKCB	0.75876	2.66434e-41	DMXL1	1.26386	4.22005e-161	SCLT1	0.524651	1.23251e-24	CD68	0.490895	8.89208e-31	MED13L	0.87171	9.61572e-31	VASH1	1.20229	6.27984e-31	BLOC1S6	0.61449	1.42252e-11	AP2A2	0.575253	6.08447e-12	SCPEP1	0.678717	7.81169e-13
MACF1	0.452517	2.03201e-52	SLC15A3	0.543078	3.82662e-191	HTRA1	0.395716	1.78326e-33	DNASE2	0.347566	2.51422e-25	IRAK3	0.599478	8.17801e-58	TMSB10	0.414823	3.57588e-63	SRP68	0.469635	2.04411e-32	LY6E	0.675653	4.50736e-20	H1-10	0.481585	7.45554e-06	PIK3AP1	0.757734	6.4206e-66	NR4A3	1.26283	4.97722e-44	CD93	0.523691	3.06528e-35	PDIA6	0.490391	3.59184e-32	MCM5	0.870971	9.63247e-41	SLC25A45	1.20061	2.35912e-32	EDEM1	0.612208	7.20091e-12	ZDHHC14	0.57474	0.000968723	HEBP1	0.676731	4.56066e-07
CD4	0.45199	1.23791e-85	STING1	0.543011	1.01017e-251	PPA1	0.393096	3.64864e-25	HSBP1	0.347081	2.90556e-47	KDM6B	0.598773	6.85168e-46	GPR84	0.414053	4.70823e-13	SCP2	0.468882	6.47936e-62	SFPQ	0.675587	7.33091e-44	DNAJC9	0.481264	2.1397e-05	RIN3	0.756611	4.61779e-48	ATAD2B	1.26253	5.965e-133	CBFA2T3	0.521231	5.94399e-18	CYSTM1	0.489878	9.35451e-21	GLS	0.869435	9.45486e-23	PSME4	1.19911	9.16718e-41	CFLAR	0.609154	1.63809e-07	CSF2RA	0.574598	2.61501e-05	PLBD2	0.67479	1.54375e-15
CYFIP1	0.451087	6.01241e-154	SGMS2	0.538232	8.68554e-247	MEF2A	0.392568	5.7483e-20	ASGR1	0.346407	2.83353e-62	EEF2	0.598543	2.09939e-68	UVRAG	0.413539	3.98195e-48	EIF3F	0.468457	3.16376e-37	MIS18BP1	0.675466	1.16625e-67	LIG1	0.480956	1.50392e-07	AC104809.2	0.756394	2.31696e-95	MKLN1	1.26024	2.42766e-172	RPS15	0.520854	4.77945e-12	MTRNR2L12	0.486683	9.30938e-11	SMOC1	0.864664	1.62636e-71	SF1	1.19759	1.06225e-62	SERPINF1	0.609073	6.08385e-08	ME1	0.571847	2.31537e-13	PRKACB	0.674508	4.35381e-06
SLC38A7	0.449719	5.09895e-34	NDUFB9	0.534621	4.93662e-166	CCL4	0.389925	0.00147959	NPL	0.345602	3.95432e-154	POLE4	0.593199	2.30146e-97	RPL35	0.41287	6.05787e-76	TUBB	0.468379	3.37541e-24	LSM4	0.671793	1.14334e-60	CENPH	0.480778	1.82934e-09	ARHGAP27	0.756256	3.27913e-32	BACH1	1.26001	4.3186e-188	WAS	0.520445	9.20605e-33	ADAM9	0.481284	1.38209e-05	RPL7A	0.86431	9.30341e-36	AGO3	1.1975	1.04474e-32	DBN1	0.608567	4.56827e-49	EDA	0.571185	3.26012e-05	ITGB1	0.672167	1.35352e-11
MERTK	0.448946	1.16146e-65	ATP10A	0.534362	3.76653e-294	EIF2AK2	0.389558	0.00229135	CHST11	0.344109	5.90517e-28	EMP3	0.592839	4.353e-59	ZNF385A	0.411117	1.1437e-36	ALDOA	0.468324	2.88594e-39	ORC6	0.671741	2.41339e-146	RB1	0.4729	0.000144778	GNAI2	0.755622	2.48377e-96	WDFY2	1.25874	7.76581e-142	MEF2C	0.519246	1.92403e-23	MIR155HG	0.478178	0.000164186	EIF1	0.862287	7.6233e-62	ATP2C1	1.19728	2.64777e-51	AGPAT1	0.600545	2.25449e-14	P2RY12	0.569819	4.77076e-06	PLEKHA5	0.671894	2.98049e-06
IFFO1	0.44399	6.65487e-15	CARD16	0.532155	7.19487e-262	ENO1	0.389121	0.000853629	SDSL	0.343737	8.16696e-32	RPS27A	0.592678	7.36173e-81	HPRT1	0.409976	5.51452e-26	PSMD8	0.467967	2.32173e-67	BARD1	0.670685	5.16234e-108	ITGB3BP	0.470661	1.40828e-07	RAP1B	0.751458	5.09977e-86	FCHSD2	1.25835	3.23565e-120	UNC119	0.519211	3.71943e-17	CD99	0.477249	6.64033e-17	GPBP1	0.862262	4.24722e-43	ATXN2	1.1943	5.56975e-37	PLEKHO1	0.599446	1.51662e-05	IFNGR1	0.569183	3.31096e-06	TRAM1	0.66667	5.16978e-07
PRDX1	0.438971	1.53875e-44	ATP6V1F	0.532093	1.52455e-208	NAMPT	0.388465	4.50573e-13	BLVRB	0.343247	1.22053e-111	RPS3	0.591462	7.03823e-75	POLR2G	0.409856	1.52574e-25	LSM3	0.467886	9.15149e-49	CAMK1	0.66992	3.72659e-35	EMC9	0.47002	3.66313e-05	RARA	0.748569	5.26808e-56	XRN1	1.25821	3.08132e-185	ZFP36L2	0.517777	1.06127e-30	VDAC2	0.476691	1.0447e-17	PFN1	0.860438	2.47631e-42	ANKRD36	1.19179	1.03369e-19	CSKMT	0.596961	4.132e-05	LAPTM4A	0.561583	4.06768e-10	NCOA7	0.662268	1.88777e-05
FAM20C	0.438656	3.09801e-50	SCCPDH	0.530319	1.6134e-195	H1-0	0.388072	2.20926e-12	CLIC1	0.342748	1.71975e-45	SECTM1	0.591057	1.13429e-30	CMTM6	0.409578	1.68329e-28	RNASEK	0.465613	6.13999e-40	CDKN2C	0.666013	2.74144e-88	RPL35	0.466617	3.10459e-06	EIF1	0.746289	3.05832e-67	TTC14	1.25764	5.85233e-152	LILRB1	0.516686	2.30355e-11	MCRIP2	0.476658	7.74482e-13	TMCC3	0.846972	9.05118e-56	PNISR	1.1915	2.26949e-46	LCP1	0.59406	1.87502e-07	SPRY2	0.561534	8.13009e-07	ACP2	0.660375	1.33542e-17
ME2	0.436934	5.88586e-60	CORO2A	0.528654	0	HLA-DQA2	0.38741	4.865e-14	TAP1	0.341891	2.1063e-05	RPL28	0.59102	3.08643e-95	PLSCR1	0.409251	7.73345e-25	KRT10	0.464824	7.95717e-40	LSM5	0.664282	1.31643e-64	OIP5	0.464118	2.33321e-24	STX11	0.744402	4.03817e-47	GOLGB1	1.25692	1.11948e-219	CTSH	0.51562	7.11538e-34	MT-ND4	0.474296	1.78163e-49	PALLD	0.8458	5.06863e-41	PLXDC2	1.19091	8.99439e-56	PPM1J	0.593286	4.3022e-13	RENBP	0.560417	0.0014669	MAN2B1	0.651346	3.81578e-07
TIMP2	0.436807	2.52299e-95	SLC7A7	0.52839	1.69364e-256	TPM4	0.38605	6.80737e-10	HK2	0.340336	1.78168e-13	RPS4X	0.590084	1.64577e-66	RPS24	0.409014	1.35667e-136	TXN2	0.463443	2.12042e-50	CXCL10	0.661748	6.1435e-06	MCM4	0.461874	9.39716e-07	SLC31A2	0.743057	2.0731e-56	ETV6	1.2553	3.39385e-140	DNPH1	0.515483	1.81273e-25	TMEM91	0.471817	4.26157e-14	PMAIP1	0.844531	1.11897e-51	FBXO42	1.19082	8.33561e-37	IL16	0.591326	1.0509e-05	ANKRD13D	0.558514	0.0443133	DPP7	0.65076	0.000902077
ZFYVE16	0.434514	6.28637e-49	SPI1	0.527777	5.13371e-253	CYRIB	0.385943	3.83707e-14	IER3	0.339633	1.67439e-25	PFDN5	0.587103	1.98298e-114	LAMTOR1	0.407903	5.85832e-37	GTF2A2	0.463169	3.98444e-54	BUB1B	0.66063	4.3284e-175	FANCI	0.458432	1.13243e-09	LYL1	0.740771	2.63295e-58	RBM47	1.25228	1.20627e-182	PTP4A2	0.515212	3.73596e-22	TMEM70	0.469489	1.14334e-10	CMTM6	0.843381	6.6345e-63	NFATC2IP	1.18904	2.95799e-32	TRERF1	0.59032	5.39652e-08	FOXN3	0.557936	0.000373464	TM9SF2	0.650496	0.0166329
LENG8	0.429804	1.71374e-10	RETREG1	0.526461	3.70205e-255	SAMSN1	0.383641	2.42297e-11	YBX1	0.339417	1.50551e-83	RPS15	0.586375	3.96226e-94	C12orf75	0.407894	2.35868e-42	RSL1D1	0.462155	1.09921e-49	MXD3	0.660282	9.05916e-140	TMEM160	0.458257	0.0149916	PTPN18	0.740511	1.36082e-50	SUGP2	1.24807	1.55578e-136	HDAC9	0.513996	4.82818e-18	FTL	0.466771	2.66474e-116	VDAC2	0.843308	6.56117e-37	PDK4	1.18885	5.64094e-24	CYB5R3	0.586995	7.81215e-11	IQGAP2	0.555748	0.023959	PDIA6	0.644778	0.00030375
NENF	0.429307	6.81036e-42	SAP18	0.52616	2.17943e-181	PADI2	0.382949	9.21644e-16	ARF1	0.337111	8.44066e-20	RPL24	0.586023	3.11623e-75	DAZAP2	0.407459	2.45991e-25	OGFR	0.462098	8.46901e-46	MCM2	0.659489	4.06076e-102	NCAPH2	0.453969	7.89022e-07	EHBP1L1	0.738705	1.40181e-39	PRMT2	1.2479	1.25782e-204	CYC1	0.513473	2.75733e-20	PDIA3	0.466137	1.83598e-17	USP12	0.841098	1.46331e-47	MANBA	1.18731	7.58959e-45	RPS28	0.582377	4.95145e-05	AC010378.2	0.553866	4.45045e-07	BCAT1	0.644057	2.20112e-14
MGLL	0.427926	7.30131e-54	CTSW	0.525378	3.0864e-277	ABHD12	0.382918	1.12347e-18	TXNDC17	0.335545	9.74557e-40	MGST1	0.585842	3.37473e-43	LCP2	0.402418	9.57445e-32	CCNG2	0.460151	6.10412e-27	CLECL1	0.659487	1.50733e-38	GGH	0.453711	8.7071e-15	EEF1D	0.733817	1.67202e-41	ZFC3H1	1.24743	1.72744e-165	SELL	0.512705	5.41825e-10	CALR	0.466051	6.60666e-14	NPM1	0.838198	1.66704e-44	UBR2	1.18626	1.49425e-36	TUBA1A	0.582042	0.00459616	FAM72A	0.55297	0.000209116	MIR3142HG	0.643974	4.68953e-06
SLC37A2	0.427277	1.01744e-33	HSPB1	0.525359	0	FYB1	0.380506	1.27052e-21	CDV3	0.335489	5.6419e-19	RPL10	0.58438	1.32091e-84	RPL5	0.402407	2.01913e-135	SCNM1	0.459632	9.46608e-44	DCXR	0.658752	1.09996e-38	RNASE2	0.451614	0.0187918	ARPC3	0.731021	2.68178e-81	SNX29	1.24664	1.10138e-127	EIF4B	0.511544	1.48556e-13	NUCB2	0.465922	2.82861e-22	RPL41	0.837209	4.51308e-25	NUP107	1.18359	4.55542e-58	RPS12	0.578364	0.000285394	RNF13	0.547905	2.97742e-06	GNPTG	0.642675	1.47927e-06
APMAP	0.426532	1.17488e-32	RND3	0.52196	2.61083e-150	ALOX5AP	0.378494	3.07899e-39	ARPC5	0.33456	4.71585e-42	CHST15	0.583828	1.19777e-28	ST14	0.399569	1.26817e-12	MORF4L1	0.459411	1.21081e-59	SMC3	0.658562	5.78327e-78	NCAPD3	0.450395	9.70128e-05	MPEG1	0.730064	7.6112e-19	CDK13	1.24435	6.23438e-193	P2RY6	0.510883	1.37226e-17	HEIH	0.464426	0.0160777	YPEL5	0.834794	5.87744e-39	DDX3Y	1.18259	2.76128e-41	RPS13	0.577907	0.000742782	MFSD1	0.546575	2.32143e-18	RAB42	0.641458	2.65774e-18
MGAT4A	0.423836	2.69785e-64	SELENON	0.51892	2.54452e-190	SLC8A1	0.378435	5.95809e-34	MYDGF	0.333853	2.60276e-26	FXYD5	0.581389	5.97926e-77	TNFAIP8	0.399479	1.04224e-32	SERBP1	0.45844	1.6843e-41	PSME2	0.658438	6.61044e-46	PKMYT1	0.45001	2.50365e-10	INSIG1	0.729021	2.31335e-53	ITPR1	1.24367	3.86052e-132	SNX20	0.510844	1.04663e-16	NMB	0.460355	1.04888e-05	CYRIA	0.830569	1.96846e-33	KYNU	1.18185	2.68349e-52	QPCT	0.574853	7.40398e-10	PLD3	0.545529	2.34977e-28	ADI1	0.640719	0.00152444
DPP7	0.422814	3.30305e-49	CD101	0.518844	4.4192e-240	LAP3	0.376988	9.1282e-38	CD44	0.330839	1.90679e-61	RPS21	0.577759	6.81565e-39	RPS14	0.397353	1.04632e-127	CLNS1A	0.458056	3.65365e-49	KIF15	0.653624	2.82292e-154	MAD2L2	0.449646	0.00384589	AGTRAP	0.726624	9.7209e-17	SETDB2	1.24351	1.73121e-139	CNPY3	0.507655	5.44038e-22	PTMA	0.460332	2.34698e-07	PLCL1	0.82858	1.81788e-61	NHLRC3	1.18035	8.99633e-38	RPL12	0.573476	1.39881e-06	ITGAV	0.544414	1.80856e-09	NCOA4	0.63971	0.00572911
TNS1	0.421825	8.84683e-59	ATP6V0C	0.51861	1.51223e-113	B3GNT5	0.375863	3.4146e-15	SLC3A2	0.33045	3.55877e-17	PYCARD	0.576402	2.23369e-49	PTGS1	0.395705	5.20717e-28	CFP	0.457665	1.68496e-16	HLA-DPA1	0.651126	1.08997e-27	PRDX3	0.446065	0.013139	MAP3K1	0.725976	2.25135e-54	PLAGL1	1.24324	1.03916e-109	RPS16	0.507466	8.01591e-12	INSIG2	0.458199	1.46778e-05	HLA-DQA2	0.824662	8.21246e-15	IL1RAP	1.17921	1.71198e-33	RPLP0	0.572375	0.000896378	TMEM86A	0.541394	3.19206e-05	CD37	0.637036	0.00939399
ACP5	0.420378	1.26549e-07	ISCU	0.512756	6.45459e-200	FLOT1	0.373426	0.000244554	RNF181	0.329844	3.25429e-35	RPL8	0.575749	4.35966e-68	ALG2	0.394749	5.34917e-30	ACP1	0.457048	7.38243e-48	HNRNPAB	0.650074	2.95667e-67	FANCA	0.442693	1.8955e-05	SH3BP2	0.724267	8.65358e-37	TMEM131	1.24255	2.16457e-169	PRCP	0.505865	7.51423e-30	PPIB	0.456744	1.26428e-15	CTSH	0.824494	3.28102e-36	ELMO1	1.17766	5.20238e-38	RPL27A	0.572051	1.03753e-07	SCAMP2	0.5411	9.71154e-06	LY86	0.632199	2.67895e-09
DHRS9	0.418325	3.59393e-34	ATP5MC3	0.508635	7.01114e-152	SEMA4D	0.372972	2.16605e-10	TGM2	0.329261	8.54069e-34	BTF3	0.573733	1.38406e-94	CORO1B	0.394588	8.58962e-16	LYSMD2	0.456369	2.66258e-47	HNRNPA1	0.645388	1.48116e-59	BANF1	0.440351	0.0322103	MAP2K3	0.72148	8.50261e-53	GSK3B	1.24198	1.51653e-184	SEMA4A	0.505685	1.18441e-36	DENND11	0.455234	0.00158089	TMEM131	0.824083	4.21105e-21	STX7	1.17585	1.03858e-53	PLPP1	0.566761	7.78777e-13	SWAP70	0.540605	0.00032829	MCOLN1	0.630466	3.30507e-10
MYO9B	0.416955	2.31255e-40	HBEGF	0.507119	1.62599e-244	C1QB	0.372066	2.7989e-177	SERF2	0.328481	1.04644e-90	RPL4	0.573733	7.01715e-65	MTDH	0.39456	1.37254e-25	NINJ1	0.456034	2.1968e-28	GPR183	0.641886	9.63636e-27	ASRGL1	0.4396	2.47144e-06	C5AR1	0.71832	4.36638e-27	FOXP1	1.24189	1.02015e-161	RPL24	0.505649	2.23789e-09	TENT5A	0.454658	1.04244e-07	FYTTD1	0.824083	3.30921e-36	ATM	1.17496	3.67328e-36	SELPLG	0.565273	0.000374586	RBM47	0.539764	3.93823e-05	CCL3L1	0.628422	5.83834e-05
WWP1	0.416834	7.18129e-49	ENPP4	0.50627	2.38188e-213	IFIH1	0.370874	1.6145e-11	CHCHD10	0.327372	1.40065e-54	LINC00937	0.573263	6.70583e-58	PIM3	0.394018	3.78863e-23	NDUFA8	0.455638	9.40501e-63	SEMA4C	0.641527	1.68756e-46	CDT1	0.439277	1.4725e-06	ZDHHC1	0.71812	4.17044e-56	JAK2	1.24103	9.58701e-129	GBP1	0.505539	1.3327e-19	SHISA5	0.452396	6.81619e-07	OSTF1	0.819132	1.31142e-51	ADPGK	1.17015	8.43307e-49	SRSF7	0.564733	0.0499808	HOMER3	0.529568	0.00908832	PIK3IP1	0.627598	1.89023e-18
CALM3	0.414948	6.8071e-119	NCF2	0.506069	1.30056e-216	GAPDH	0.370408	1.47244e-25	EFHD2	0.326935	2.21161e-22	EIF3H	0.57254	1.23956e-91	RPS5	0.392592	7.83368e-97	MRPS6	0.455547	5.54648e-32	DIAPH3	0.64088	2.64366e-186	KIF15	0.438839	1.58081e-21	GIMAP8	0.715915	3.98376e-27	HNRNPA2B1	1.24073	1.7889e-235	MTMR14	0.504573	8.12888e-20	ZGLP1	0.451253	1.692e-17	CXCL9	0.817027	1.9656e-10	SSH2	1.16744	3.42469e-34	PRKD3	0.562072	3.26142e-08	WNT5B	0.529421	0.000588816	M6PR	0.626888	0.000141957
TMEM138	0.414861	5.10615e-35	SCPEP1	0.50532	2.12371e-187	PLK3	0.368673	5.12842e-05	HM13	0.325468	1.30677e-46	TRAF3IP3	0.570516	7.23068e-39	RACK1	0.392091	3.45688e-107	HNRNPF	0.454881	6.49992e-69	ESCO2	0.639006	3.78451e-166	HMGN1	0.438177	0.000610628	ATP2B1-AS1	0.70854	0.0407869	SIPA1L1	1.24061	1.27066e-113	MNDA	0.504263	3.17244e-59	CTNNB1	0.447678	0.0220623	AFDN	0.812873	1.76642e-38	TTC3	1.16622	1.59634e-55	KLF6	0.558634	0.000331734	ACSM5	0.529028	3.01162e-09	RRAGD	0.626155	1.68552e-15
HAGHL	0.414094	7.91402e-27	ETHE1	0.503973	1.25758e-201	LITAF	0.36853	7.85363e-28	ATP6V1G1	0.324325	4.18757e-48	RPS11	0.569287	3.01193e-82	CCND3	0.391739	3.65621e-50	TBCA	0.454427	7.57118e-48	SRSF3	0.638913	1.26234e-36	RHNO1	0.436163	0.00016741	RGS18	0.706898	1.35586e-39	SLC43A2	1.23632	2.67423e-129	NAP1L1	0.504014	2.3119e-09	CD52	0.443345	4.26243e-58	NAP1L1	0.812218	1.31204e-41	PHC3	1.16303	6.1281e-27	RAB29	0.557966	3.20072e-11	RGL1	0.516763	4.17311e-10	FPR3	0.623233	4.58189e-10
ID3	0.413264	5.90814e-48	SNX2	0.503767	2.75999e-143	RALGDS	0.367652	3.30266e-19	PSMB1	0.322978	8.72445e-22	PXN	0.567898	5.39246e-81	GNAI2	0.391593	1.04262e-29	PRPF19	0.453622	9.63083e-37	INCENP	0.638259	5.20902e-111	HELLS	0.434445	1.70148e-15	RPL8	0.706718	5.86215e-76	ENPP2	1.23107	3.02973e-57	IL27RA	0.503695	2.57719e-23	GSDME	0.441831	7.72287e-05	BZW1	0.812144	3.78465e-35	MAP3K8	1.15718	9.77523e-36	DLGAP4	0.557002	8.20664e-08	SELENOM	0.516739	4.5387e-06	PDE6G	0.621143	6.77645e-11
SLC8B1	0.411469	9.10802e-10	ACKR3	0.501913	5.6995e-258	TGFBR1	0.366839	0.00150963	RAB7A	0.321806	2.99362e-40	KCNE3	0.566441	4.04359e-74	RPS6	0.391492	6.85252e-110	MARCKS	0.452951	1.54412e-05	ZDHHC12	0.636486	1.02935e-52	FDPS	0.432026	0.000822372	GSTK1	0.701	6.60523e-57	UBR5	1.22875	2.7131e-195	RPL35	0.502559	6.80474e-10	ATP2B1	0.437508	0.00607738	PTMA	0.805567	1.69183e-16	LINC-PINT	1.15622	1.01738e-14	MAGEF1	0.553842	1.01214e-12	TMCC3	0.515584	0.00336418	AC118549.1	0.617868	5.31768e-10
NRP1	0.406316	2.82172e-67	ACOT4	0.499772	7.75464e-287	HLA-DMA	0.366616	1.13188e-129	TGFBI	0.321533	4.09582e-24	CFD	0.566237	1.85158e-45	FAM89B	0.391101	8.3088e-35	HEBP1	0.452502	5.00896e-41	CDK2AP2	0.635215	7.06746e-43	RECQL4	0.43178	9.92853e-10	SLC44A2	0.700604	5.66114e-54	TGFBR1	1.22791	3.17348e-132	WAC-AS1	0.502445	1.92564e-14	VKORC1	0.436078	5.66476e-12	PPP1R14A	0.800902	1.33338e-25	MON2	1.15612	3.06792e-25	BCL2L11	0.550777	2.04038e-06	CHD7	0.514042	9.32929e-05	TENT5A	0.615289	0.00561071
LGALS1	0.406231	3.84034e-213	RNF149	0.498323	2.14294e-203	FILIP1L	0.364936	2.94529e-14	ERO1A	0.31864	6.31891e-20	SPTLC2	0.565778	1.5089e-73	CAMK1	0.390549	2.50577e-06	DTNBP1	0.452073	1.44662e-41	CIT	0.635039	1.1861e-149	KIF4A	0.430299	3.7213e-23	MBD2	0.698356	3.69046e-79	KDM6A	1.2277	6.10579e-157	APEX1	0.501247	1.91765e-22	KDM5B	0.43337	0.00888177	BCL3	0.800833	1.20536e-33	LMNA	1.15609	1.5676e-34	CD40	0.548515	0.00797036	ZNF117	0.512981	0.0012828	HSPA5	0.615073	3.22892e-06
CD72	0.406165	5.56385e-34	LIMA1	0.498032	6.38263e-222	ST14	0.364324	1.10687e-05	CFL1	0.317914	8.64945e-51	PLBD1	0.563915	1.11778e-50	SLC1A4	0.389377	2.58423e-16	RAB18	0.451833	1.73384e-42	MZT2A	0.63483	1.17076e-67	PIMREG	0.429282	1.22925e-15	OAZ1	0.696545	7.50378e-88	GOLGA4	1.22608	4.54956e-203	HIGD2A	0.500983	1.67449e-15	TAGLN2	0.433039	7.34003e-09	PABPC1	0.800732	1.21473e-40	MKNK1	1.15571	7.87276e-42	KAT2B	0.541985	2.55103e-08	SH3GLB2	0.510647	0.000603922	TULP4	0.612409	1.34255e-10
HOMER3	0.405126	4.16242e-49	NAA20	0.49553	2.23139e-189	DUSP2	0.363353	1.66775e-06	CNDP2	0.315262	2.27409e-26	HSD17B11	0.563662	4.83222e-84	P2RY6	0.389031	1.28399e-34	CARD16	0.451264	9.2e-28	PPIB	0.634298	1.80671e-17	USP1	0.427954	0.000136891	AP1S2	0.693364	1.04234e-17	JPX	1.22576	8.02768e-164	LST1	0.499784	1.10796e-40	APLP2	0.432448	1.34799e-16	CXCR4	0.799867	8.64594e-38	ABCC3	1.15501	2.16041e-36	RACK1	0.541769	0.00133778	ANKRD10	0.508392	0.0168817	FAM20C	0.610954	1.64735e-09
ENTR1	0.404294	3.08861e-40	KAT8	0.493668	1.81081e-229	PFKFB3	0.362167	1.50539e-07	CNBP	0.312785	1.74117e-28	CDKN2D	0.562227	1.83211e-39	RUFY4	0.388946	1.88592e-46	PREX1	0.450999	5.83219e-43	RHEB	0.632736	1.76383e-47	IQGAP3	0.426108	1.72343e-15	ZFAND5	0.692995	4.6126e-65	MARK3	1.22569	1.33876e-168	TAF10	0.499598	1.14621e-16	CCNI	0.431529	7.74414e-09	SWAP70	0.796823	1.59909e-26	HPS4	1.15448	1.44344e-25	CD226	0.541187	5.04359e-22	REEP4	0.506004	0.010073	MCOLN3	0.609953	2.07042e-17
TMEM259	0.402903	5.98236e-18	SNHG29	0.492945	2.9053e-124	ETV5	0.361803	2.50415e-23	RAP2B	0.312302	2.21545e-56	DDX21	0.560278	1.94629e-66	HLA-DMB	0.386072	6.56994e-35	WIPI2	0.450325	3.0247e-38	SPC25	0.630733	4.34666e-173	TCF19	0.424789	8.75409e-11	SLC24A4	0.692294	1.82209e-71	STAT1	1.22534	3.46892e-97	DDOST	0.498784	8.40537e-16	TCEAL9	0.429787	8.91301e-08	PDCD1LG2	0.796776	8.06571e-64	CYP27A1	1.15276	3.53431e-23	TMSB10	0.540929	6.66253e-10	KLHDC8B	0.504896	6.37906e-07	AHNAK	0.608921	3.12893e-05
FRMD4A	0.402662	1.33224e-17	TRMT112	0.48994	6.37216e-145	TPI1	0.361437	0.000254458	MFSD12	0.312161	4.44571e-22	UBE2R2	0.560205	2.02586e-67	TRPC6	0.385988	1.53865e-63	TSC22D4	0.450073	2.37394e-34	PRR11	0.628029	1.68475e-109	PPIA	0.423345	6.5124e-08	LSM6	0.691489	1.57414e-60	DOCK8	1.22509	1.79022e-202	CARD16	0.498758	2.2481e-31	UBA52	0.429499	6.44556e-24	ARL6IP5	0.790589	2.99656e-60	NLRP1	1.14705	4.47098e-31	ST8SIA4	0.539454	0.000290814	PRDM1	0.504788	0.000183969	KLK4	0.607375	0.00123968
PLA2G15	0.401331	1.82141e-25	SEC11A	0.488849	1.57055e-141	PLEKHO1	0.361385	1.98057e-31	ACTB	0.312074	1.25276e-24	H3-3B	0.559584	2.59085e-70	DRAP1	0.385475	4.70655e-27	RPL14	0.449699	0.010388	SLC1A4	0.626873	4.65937e-51	CEP78	0.421214	1.88319e-08	TAF10	0.688002	2.53574e-45	RCOR1	1.22253	7.84654e-186	PHB2	0.497787	1.11492e-14	RPL8	0.428347	7.96242e-14	GRAMD1A	0.787501	9.67649e-34	ASH1L	1.14359	2.80879e-41	SYNGR2	0.539048	6.85182e-09	PLXND1	0.504549	7.94092e-09	RRBP1	0.604865	2.30091e-10
ST3GAL1	0.401243	3.12908e-14	AOC3	0.487476	0	CD300A	0.361001	0.000202779	DAD1	0.310819	1.28992e-22	IL17RA	0.55897	1.03562e-83	EIF3F	0.384814	2.23062e-51	TMEM14C	0.448817	1.85356e-40	TMED9	0.626064	6.34402e-39	DBF4	0.421095	6.04687e-11	GABARAP	0.685768	3.32882e-12	ADAM9	1.22102	1.87406e-166	SIGLEC10	0.497157	3.03741e-35	DAZAP2	0.426374	4.00918e-08	RPL5	0.786812	1.35235e-25	PCSK7	1.14283	4.7902e-33	BCL2L14	0.535067	1.13409e-12	LAMB2	0.501807	0.000785194	CXXC5	0.60314	1.89812e-11
AMDHD2	0.400853	3.8187e-27	TRIR	0.486008	4.08446e-159	ARF6	0.360732	0.0145884	TIMP2	0.310687	5.82598e-48	RPL7A	0.55872	2.19889e-66	PPP1R16A	0.384453	5.71015e-76	RPL18A	0.447897	0.00262425	SPAG5	0.624211	4.61861e-145	CDK5RAP2	0.420054	0.000210423	SULT1A1	0.683168	4.35776e-07	BCL2	1.22009	3.7679e-162	SMAP2	0.494297	7.31848e-36	SH3D21	0.423602	2.96476e-16	STARD7	0.785548	1.16005e-23	MATR3.1	1.1428	5.86815e-20	DYNC1LI1	0.531047	1.13396e-07	DAPK1	0.5015	0.000218149	RNASET2	0.601898	0.0471351
N4BP2L2	0.400531	1.84797e-29	UQCRH	0.484926	2.50464e-151	RTN1	0.360225	5.94115e-21	YWHAZ	0.309611	1.32987e-21	AL138963.4	0.55689	7.9852e-24	RASAL1	0.38401	4.01895e-83	ST13	0.447142	6.20563e-59	PKM	0.623732	1.1672e-35	ZWILCH	0.419473	9.4544e-13	GIMAP2	0.681576	4.21342e-52	TRPM7	1.21316	3.78671e-168	RPL39	0.492582	4.74914e-07	GLUL	0.420557	7.74599e-06	CELF2	0.785122	6.20601e-22	UTY	1.14259	2.2864e-20	NAALADL1	0.530656	8.75792e-17	PLTP	0.499484	1.0593e-34	LMBRD1	0.601817	2.57269e-07
CORO7	0.399981	1.76922e-11	ANXA11	0.483433	6.63837e-156	ENG	0.359599	4.30125e-14	LACTB	0.309532	2.0362e-21	STX10	0.554214	1.99411e-100	SEMA4C	0.383771	5.0472e-19	PTRHD1	0.446201	1.07251e-40	RGS10	0.623268	3.68393e-46	GEN1	0.41666	0.000669391	SLC7A7	0.681173	4.38305e-44	TENT2	1.20925	8.65308e-151	UCP2	0.491577	1.20693e-15	RAB8B	0.419353	3.3115e-09	GRASP	0.784926	3.44463e-50	DENND11	1.14067	2.6387e-32	TLR10	0.528807	1.68284e-11	CLEC9A	0.497364	0.00012565	EMP2	0.601622	3.39833e-13
GPR34	0.397479	3.24205e-58	ITIH5	0.482485	2.33986e-257	LHFPL2	0.359506	2.59674e-08	SDCBP	0.30841	5.83256e-97	RXRA	0.554018	8.46277e-54	SERPINB1	0.382937	9.94458e-30	BEST1	0.444843	6.38183e-34	IFIT1	0.622788	2.91098e-14	TPM4	0.416457	2.63058e-05	SERP1	0.680038	1.07081e-53	MCTP1	1.20892	1.02061e-122	NDUFA12	0.490334	6.83178e-27	EVI2A	0.418938	9.70699e-09	PIAS1	0.783455	1.33939e-22	PARP14	1.13981	3.25671e-37	LRRCC1	0.527519	1.58075e-11	EMP2	0.494703	1.71105e-09	TYROBP	0.59668	7.56392e-12
ABCD4	0.396478	5.9882e-22	CD68	0.482398	1.46794e-146	RAC1	0.358225	1.42573e-69	PTGES3	0.307164	2.28248e-17	EIF3M	0.55392	1.36594e-110	RPL27	0.380924	8.76252e-61	ARF1	0.444121	3.08332e-63	BLOC1S1	0.621824	1.60678e-33	MCM3	0.414352	0.00424561	PLAC8	0.679353	3.68903e-33	SCARB2	1.20824	1.10647e-198	FES	0.489063	9.99506e-30	CDCP1	0.416177	0.000348682	TRADD	0.7813	8.2516e-44	TCF25	1.13965	5.82749e-70	RPL23	0.527452	3.68842e-06	KAT2A	0.489759	0.00521017	NEU1	0.593458	6.03404e-18
FCGR2A	0.395508	1.2621e-93	AL365361.1	0.482252	4.33734e-291	ITGAV	0.356594	2.43727e-18	NDUFA6	0.306643	4.59179e-18	PADI4	0.553778	3.32029e-112	C12orf45	0.380334	1.62287e-38	TENT5A	0.443838	7.32724e-21	HMGB3	0.620749	5.80977e-116	NCAPH	0.413189	4.87426e-19	ARHGAP4	0.679065	1.53689e-28	MANBA	1.20662	2.24152e-161	NRROS	0.487856	1.00741e-23	PFDN5	0.414759	5.28676e-48	GCSAM	0.778336	4.78203e-77	PDCD6IP	1.13801	2.59913e-62	CCDC126	0.526985	2.10952e-15	SRGAP3	0.484538	5.66983e-06	TTC39B	0.592297	3.25714e-16
RAB20	0.39529	1.41287e-64	QSOX1	0.479279	1.11808e-176	TGFB1	0.353379	5.19499e-25	CALM3	0.306629	5.61602e-45	PTP4A2	0.553697	3.34479e-70	ITGB2	0.379698	9.42214e-30	MRPS18C	0.442283	3.18503e-50	TMEM97	0.620474	2.13518e-74	GMNN	0.406131	2.0613e-09	CALHM2	0.678731	2.48361e-63	ASH1L	1.20603	4.11027e-184	RSL1D1	0.487278	4.33185e-15	PSMA6	0.414661	4.95204e-16	HNRNPA1	0.76984	3.40789e-34	CHORDC1	1.13659	7.14965e-34	MAP4K1	0.525677	9.14452e-13	DSC2	0.484183	1.11645e-06	RPN1	0.592178	0.000253345
CLN8	0.392034	3.14277e-16	TMEM53	0.479176	1.71767e-251	RNASE2	0.352655	1.6808e-05	DCXR	0.305544	3.21416e-08	TMEM205	0.552781	6.58154e-110	BRK1	0.379644	6.9857e-33	NDUFA4	0.442182	3.15535e-47	HJURP	0.620438	1.32123e-174	POLE3	0.402538	0.00393352	AP2A1	0.675305	5.76471e-52	MS4A4E	1.20402	4.5023e-72	ENHO	0.487192	2.81332e-21	ANG	0.40531	3.09045e-12	DSC2	0.76605	5.18672e-33	ZFC3H1	1.13498	6.73309e-32	SLC1A5	0.525445	0.0156481	ST3GAL6	0.482911	4.90206e-05	SPIRE1	0.590175	1.62458e-21
PRXL2A	0.392014	1.5965e-27	BAX	0.478757	2.25992e-149	CST3	0.352082	4.02905e-130	NAPA	0.30505	1.69552e-22	MAP3K3	0.55254	5.29752e-50	IER5	0.378863	8.45993e-32	SNAP29	0.441867	4.91581e-57	SNRPG	0.619802	1.34343e-54	RANGAP1	0.398043	0.000281133	IRAK3	0.672847	3.47361e-41	CD46	1.2032	3.19606e-270	TGFB1	0.486673	6.97163e-23	FXYD5	0.401595	2.02568e-08	PIM3	0.765639	1.59468e-30	DDB2	1.13491	3.03362e-38	MBP	0.524842	0.000488213	LPIN2	0.482802	0.000840785	ALOX15B	0.589498	2.6194e-11
PDE4B	0.3916	2.58807e-20	PNPLA2	0.478527	5.77768e-199	OTUD1	0.351454	0.000103864	UBE2D1	0.304762	4.71434e-43	NCF2	0.552378	2.63601e-71	DCXR	0.378733	6.95019e-20	ETFA	0.441616	6.46209e-66	HLA-DQB1	0.619301	1.24999e-09	ORC6	0.395942	5.31423e-11	ARPC1B	0.669885	1.45832e-11	UGCG	1.20317	1.99549e-86	ARRDC1	0.48654	5.79435e-15	TMED5	0.400459	2.04563e-15	ADAM8	0.765395	3.55446e-41	PELI1	1.13417	1.90671e-24	PTPN22	0.524401	4.70412e-06	SORBS3	0.482381	6.26505e-07	KLHDC8B	0.589041	3.82329e-23
LPAR6	0.389826	7.64039e-29	REEP5	0.4781	6.7241e-181	SAMD9L	0.350991	2.53319e-10	FTH1	0.304029	1.4268e-84	TSEN34	0.549778	5.04102e-94	DDOST	0.378399	1.99568e-20	ISCU	0.440255	1.43275e-52	MANF	0.616474	4.37187e-46	FBXO5	0.393309	3.6698e-16	RPL6	0.667358	5.51964e-24	RGS1	1.20023	1.17526e-24	FKBP1A	0.4862	1.88608e-19	RPL10	0.400248	1.60117e-22	RACK1	0.762901	5.78017e-34	FUS	1.13347	6.77293e-54	APOBR	0.521052	3.4656e-05	DOCK4	0.480381	6.7059e-13	CSGALNACT2	0.587998	5.87293e-12
DAPK1	0.389174	1.46334e-25	CAT	0.475169	5.3827e-168	DNM2	0.350478	1.36219e-08	PSMB6	0.303936	1.33633e-17	PSME1	0.547517	3.76995e-58	NBDY	0.375861	6.80148e-34	CREBL2	0.437232	2.3813e-32	KIF4A	0.615374	1.44332e-178	CBX5	0.392901	1.15916e-06	RXRA	0.667105	1.54603e-35	EPB41L3	1.20019	7.48217e-141	BRK1	0.482002	7.55922e-11	EAF1	0.397154	0.000339916	RAB5B	0.762787	6.58702e-29	AL591684.2	1.13182	1.34351e-14	WARS1	0.520543	0.000126798	ASAH1	0.478208	4.82916e-07	TMEM14C	0.584874	0.000519537
SMS	0.386001	2.72248e-60	RAC2	0.475031	2.63599e-235	KDM6B	0.34995	0.0242072	TXN	0.30382	6.54568e-85	MEFV	0.546689	5.11604e-50	ATP5MG	0.375831	1.06968e-14	SEPHS2	0.436947	1.5518e-36	KIF20A	0.614537	2.78114e-133	ESPL1	0.391879	1.04264e-10	NOTCH2	0.666905	6.11311e-36	SLC20A1	1.19924	5.0157e-101	TNFAIP3	0.481504	7.44474e-09	SSR2	0.395801	2.28504e-26	RPS7	0.761976	1.81655e-28	HCG18	1.13168	2.61913e-31	ZBTB46	0.519592	1.63974e-12	PSME4	0.476659	0.000930048	CEBPA	0.584699	2.15974e-14
GNS	0.385435	4.00065e-58	JPT1	0.474898	1.21257e-198	MFSD12	0.348774	4.97487e-09	BCAP31	0.303744	1.59458e-30	CD37	0.54339	5.76916e-55	DNMT1	0.374517	6.46485e-20	RAP1B	0.436127	5.62773e-48	GSN	0.611998	7.37659e-46	GINS4	0.388827	7.78912e-10	SLC9A3R1	0.666446	4.63314e-39	FMN1	1.19859	2.41788e-87	CIITA	0.481413	5.39834e-34	MGST1	0.393376	1.27723e-11	ATP6V0A2	0.757718	2.59626e-28	CEP164	1.13107	1.60014e-35	FYN	0.519538	7.46906e-13	ACER3	0.474152	5.94791e-07	CCR1	0.583529	1.92273e-12
CXCL3	0.385416	1.44809e-14	ST13	0.47046	5.68771e-140	ITGB7	0.342463	3.07392e-05	SLAMF7	0.303005	5.48102e-13	ADGRE2	0.542831	2.50562e-15	RPL23A	0.37398	7.81257e-95	NUDC	0.435476	3.75176e-58	IFIT3	0.609627	4.70314e-17	SAE1	0.388289	5.54216e-05	PLXNB2	0.660635	1.64776e-36	ANKH	1.19703	1.08343e-80	NFKB2	0.478496	1.16794e-21	TMEM258	0.392748	9.43357e-45	CYTIP	0.757029	2.19381e-48	SLC12A6	1.12838	5.71092e-36	MCUR1	0.516493	8.10725e-06	HLA-DOA	0.473143	7.91293e-10	SLAMF8	0.581611	1.22128e-16
MUC20-OT1	0.384651	4.6847e-11	DEFB1	0.470076	2.12486e-212	CAPG	0.342292	1.52743e-116	FLOT1	0.302929	9.28907e-10	RPS12	0.542085	1.33525e-75	EIF6	0.373481	4.69115e-25	AC011603.3	0.433671	7.21107e-22	CALR	0.608414	4.04568e-21	CBR3	0.384736	2.30912e-12	HIGD2A	0.655064	8.30145e-59	LINC00342	1.19511	1.02738e-121	HNRNPA0	0.476007	5.95574e-19	DHRS3	0.391439	9.05879e-08	IL6ST	0.756538	4.81348e-26	CYTH1	1.12562	1.02601e-39	RHOF	0.512242	5.99315e-06	HLA-DRA	0.472789	8.56356e-26	SLC15A3	0.580267	3.18724e-13
PRCP	0.384217	1.78925e-65	SOD1	0.469063	1.15841e-139	TNFSF10	0.342094	3.01166e-09	DYNLT1	0.302804	1.68062e-28	ARF5	0.542	1.43786e-97	ADAM28	0.372812	7.39277e-29	HLA-DQA2	0.433646	0.00415237	PPT1	0.607876	2.8789e-29	GPSM2	0.384694	4.15289e-18	HOTAIRM1	0.653769	2.31534e-34	PHIP	1.19272	3.67944e-174	PPP1R14A	0.475546	4.03028e-11	TPT1	0.389772	1.26065e-27	AUTS2	0.756146	1.01733e-55	CACUL1	1.12545	8.16023e-50	SLC9A9	0.510884	1.64115e-09	CARD11	0.471415	0.0310279	ANXA4	0.576813	1.36861e-08
HNMT	0.381757	8.81315e-08	ECH1	0.46856	2.09199e-193	TUBA1A	0.341737	0.000103884	SDC4	0.30075	5.59001e-41	HCST	0.537274	1.49028e-56	EIF3L	0.369381	1.4196e-56	SCOC	0.433572	6.97498e-57	RBBP7	0.606831	6.73349e-71	GLRX5	0.376908	0.0157776	MYO1F	0.652701	1.10109e-36	SSH2	1.1922	1.39531e-169	VCL	0.474881	7.10295e-16	AL133415.1	0.38958	0.00297757	ATF4	0.752572	1.21951e-31	SGMS1	1.12508	1.83379e-41	PSME1	0.510203	0.000274715	TTYH3	0.47099	4.43065e-06	UGCG	0.573621	2.13856e-14
TBC1D14	0.381325	5.59728e-31	SLC31A1	0.467503	3.8708e-234	SEPTIN6	0.338705	1.15464e-05	CHCHD2	0.300597	7.96092e-46	RPL23	0.535801	4.01779e-99	UBE2E2	0.36918	1.70453e-22	UQCRFS1	0.432819	1.28589e-59	MCM6	0.60061	3.01646e-67	ATAD5	0.376179	9.52659e-06	AHNAK	0.651703	4.27501e-13	GGA1	1.19203	6.59676e-132	PSTPIP2	0.47457	9.77575e-24	OSTC	0.388226	6.16227e-26	PSEN2	0.751873	4.78441e-43	SLC19A2	1.12264	1.76069e-16	PTMS	0.507893	2.16042e-05	LAIR1	0.470094	3.96928e-10	NPC2	0.571629	0.00281982
HLA-DOA	0.380494	7.54e-45	RPL38	0.467167	7.31273e-118	IER5L	0.3387	1.25387e-05	SLC16A3	0.300168	1.90491e-05	SAT1	0.535366	3.07423e-37	RPL41	0.368181	4.56091e-95	ATP5F1E	0.431454	4.22352e-09	PLAC8	0.597468	2.66313e-42	SNRPB	0.375369	0.0279625	ARPC2	0.651117	6.90724e-83	ZC3HAV1	1.1917	5.18651e-157	GBP4	0.47419	2.93433e-11	SLC38A2	0.386652	0.00968728	RPL21	0.751049	1.90395e-27	RASSF1	1.11832	7.8798e-32	RPL9	0.501586	5.7991e-05	RASSF4	0.46954	6.49411e-11	TM4SF19	0.569745	1.78555e-14
WIPI1	0.380346	2.34997e-25	ZBTB8OS	0.466477	2.81223e-186	PLXNC1	0.338405	1.07956e-17	DYNLL1	0.298996	7.46942e-47	RPL36A	0.533649	1.70411e-50	RPS7	0.368145	2.63624e-127	DERA	0.431344	1.91221e-25	HP1BP3	0.596122	8.96336e-45	POLQ	0.371442	6.09369e-08	TXNIP	0.648341	2.46215e-43	MAML2	1.19046	9.10269e-158	MBOAT7	0.474143	1.04309e-26	ACKR3	0.385526	3.95846e-11	CD74	0.750623	1.99477e-31	GPATCH2L	1.11786	1.80019e-32	C1QBP	0.501065	0.00407032	MVB12B	0.467645	0.00325526	ADCY3	0.568238	2.2627e-14
SLC15A3	0.379136	6.18372e-12	BRI3	0.463595	1.27769e-135	PKM	0.33801	8.56361e-05	HSP90B1	0.298692	5.68722e-16	OAZ1	0.53361	1.18968e-54	ZFP36	0.367747	6.08929e-13	CCNI	0.431162	5.22655e-29	GMNN	0.59498	3.31884e-88	DSN1	0.368752	3.0903e-05	STK38	0.647465	6.7578e-42	DYNC1H1	1.19006	8.34487e-208	SLAMF7	0.473659	2.61899e-08	MAP1LC3B	0.383826	1.71855e-09	MCOLN2	0.749985	1.9177e-20	ARHGAP6	1.11578	9.02779e-30	EZR	0.500155	0.000673714	LPAR5	0.466091	6.65149e-11	CD46	0.568168	2.1896e-05
ADAM9	0.377924	3.0796e-79	IRS2	0.461801	5.13991e-205	GBP5	0.337902	4.18922e-15	KCNN4	0.298098	5.70508e-34	ABTB1	0.532998	9.57535e-69	PTRHD1	0.366868	2.6969e-31	RPL35	0.430178	4.65815e-09	PPIH	0.594249	3.46895e-68	BUB1	0.368198	1.79652e-19	FKBP1A	0.646796	5.10283e-41	GK	1.18992	2.67864e-101	LRRC25	0.471297	3.12785e-32	NGLY1	0.381806	0.00485294	GPR137B	0.744215	2.20415e-36	SUGP2	1.11558	1.42298e-27	KIF2A	0.497607	0.000266555	FAM168A	0.465833	0.00166636	CPQ	0.567969	3.81115e-09
IGF1	0.377848	9.69937e-30	POLR2K	0.461766	4.62663e-184	TSPAN33	0.337402	7.12448e-29	SQSTM1	0.297248	5.76199e-48	RASGRP2	0.532239	2.31185e-32	VASH1	0.366777	2.74344e-34	MLF2	0.428992	3.77711e-46	ID3	0.594192	1.09501e-13	KNSTRN	0.36719	1.52516e-07	RPS27	0.646234	6.96699e-28	GPATCH2L	1.1868	8.44579e-149	STARD7	0.471232	3.94844e-19	VAPA	0.381104	6.83866e-11	PSD3	0.744139	4.73781e-31	ABL2	1.11175	4.89056e-32	PRCP	0.496019	2.68576e-05	SLC7A8	0.465291	5.90208e-19	TPRA1	0.565854	5.48143e-14
ATP6V0C	0.377625	1.72253e-17	AF127936.1	0.460556	6.33386e-224	FAM102B	0.337263	7.01895e-08	MAP1LC3B	0.296431	3.282e-20	GRK2	0.532003	7.30576e-63	LPXN	0.366397	4.34123e-17	C7orf50	0.428445	1.71085e-50	EIF2AK2	0.593232	4.79384e-39	BCL2L12	0.365643	3.46728e-05	CD300LF	0.645281	6.00827e-36	LHFPL2	1.18507	1.29749e-96	RPS25	0.470937	1.6296e-06	USP3	0.380113	0.00241092	CYTH1	0.743745	1.2789e-32	RBM5	1.10969	1.30705e-27	AIM2	0.490831	4.3246e-19	VSIG4	0.462458	4.52018e-28	PRDX4	0.56493	1.02372e-10
BRI3	0.374814	1.10344e-26	SERF2	0.459895	3.10005e-153	IFNGR2	0.337062	1.75989e-08	NEDD8	0.296018	1.7373e-15	LILRA1	0.52564	3.38762e-13	H2AZ2	0.365478	7.70221e-20	NDUFB5	0.427636	3.17166e-43	SUB1	0.591849	1.08996e-28	INCENP	0.364572	2.16483e-06	CD300A	0.644604	3.84255e-27	AFDN	1.1844	1.28279e-135	GABARAPL2	0.470602	2.21899e-11	BRK1	0.376669	8.91674e-13	GPR132	0.742817	9.62147e-39	ZNF224	1.10393	3.4865e-24	GRASP	0.490612	0.00396087	SPRED1	0.462307	1.04212e-09	EPB41L1	0.560025	2.53909e-13
HLA-DMA	0.374212	1.65736e-62	CCL23	0.458895	4.81592e-103	CAPZB	0.336642	1.31597e-29	ATP6V0E1	0.29524	1.42254e-33	RAB24	0.523465	8.37777e-37	PLXNC1	0.363669	1.74365e-20	FRG1	0.427231	1.17589e-57	DCK	0.591651	6.22253e-74	VRK1	0.36323	7.73837e-06	HSBP1	0.644354	2.06064e-65	NFKB1	1.18381	2.65138e-107	BID	0.469638	1.22935e-21	FAM210A	0.374753	5.11727e-06	RAB10	0.741977	8.36643e-20	RREB1	1.10246	4.63154e-31	LYRM4	0.490086	6.76051e-07	B4GALT1	0.461715	0.0205731	RDX	0.559536	1.55326e-12
MLXIP	0.371876	1.63144e-14	HEXB	0.456848	2.39012e-172	CREB5	0.335857	5.03622e-14	ATP5MG	0.294532	7.47299e-26	EIF3F	0.522705	3.34582e-69	DOK1	0.362776	5.62485e-24	BAG1	0.426559	1.87075e-35	CENPX	0.59129	5.51544e-48	MRPL37	0.362297	0.00578284	P2RY13	0.643741	6.77562e-25	RIC1	1.18377	5.7614e-103	SCNM1	0.468867	4.56541e-15	SMCHD1	0.372987	1.87361e-09	ARGLU1	0.741056	5.85527e-15	TMEM165	1.1004	2.0469e-60	TOX	0.488575	1.02754e-23	RASL10A	0.458415	0.00754534	ARL8B	0.558405	0.000122863
RPS4Y1	0.37003	4.69447e-17	ADGRE5	0.454653	1.79307e-236	HSPA1B	0.335833	0.000372437	CLTA	0.293767	3.31125e-41	MBOAT7	0.520575	8.67093e-67	RNASE6	0.362028	6.04918e-22	TPI1	0.425439	3.11971e-34	PSIP1	0.588841	6.73815e-96	FANCD2	0.359125	8.61271e-10	RPL26	0.639659	9.03462e-09	MOB1B	1.18303	2.2514e-120	ZNF217	0.46832	2.11651e-16	S100A6	0.371775	2.58112e-39	BET1	0.738226	3.8946e-33	DAPK1	1.10018	6.19037e-37	BIRC3	0.487032	0.00311349	MAN1A1	0.456347	0.000849692	RPS6KA2	0.555076	1.97252e-15
KCNAB2	0.369348	1.90336e-18	CIB1	0.452111	6.59105e-214	IER3	0.335527	1.02543e-12	IFI35	0.293366	1.31837e-05	ALDOA	0.518654	2.57847e-13	RPS15	0.36161	3.02701e-103	ATP6V1G1	0.425144	1.44725e-54	MND1	0.587234	3.16195e-152	EZH2	0.358218	0.00168832	TSPAN32	0.637138	1.92347e-42	NUMB	1.17965	2.53483e-156	OTULINL	0.46798	2.77651e-27	AC100810.1	0.371763	1.54055e-11	APPL1	0.737151	1.15167e-16	IFFO1	1.09556	1.83815e-23	PTPN2	0.486485	0.000498938	TMEM9B	0.454741	0.00653504	ATP6V1B2	0.553005	1.15558e-06
RNF13	0.367959	8.62398e-49	PAQR5	0.451104	1.69631e-265	ENTPD1	0.33513	6.87464e-24	PLEKHO1	0.293243	1.94151e-24	CAPN2	0.518059	2.69551e-72	RPL4	0.361572	5.13312e-90	TOR3A	0.424914	3.5163e-36	CD1B	0.586482	2.52187e-19	RCCD1	0.356956	7.91286e-08	GLIPR1	0.636992	3.57669e-17	PCM1	1.17807	4.31605e-205	PTGES2	0.462736	3.20994e-10	ANAPC16	0.369103	3.02995e-16	HAPLN3	0.736507	8.63842e-40	USP9Y	1.09462	2.439e-16	SMCO4	0.485643	0.023892	PLXDC2	0.453945	4.37009e-13	HPGDS	0.55183	6.13517e-15
C3AR1	0.367651	2.09025e-52	C20orf27	0.451011	2.41819e-181	MALT1	0.334739	0.000185438	RAB1A	0.293214	6.24059e-57	CD300LB	0.517797	1.11819e-60	COX5A	0.360514	5.02678e-21	CCT3	0.424803	1.04782e-52	TMEM160	0.585284	1.26723e-56	KIF18A	0.350182	5.03227e-13	FYB1	0.636779	6.95813e-36	ARIH1	1.17652	8.40069e-154	RPL27A	0.462195	4.94948e-14	CDA	0.368919	0.000579486	SERTAD2	0.735889	3.94556e-33	PTK2B	1.09431	4.20383e-34	HMGA1	0.484825	1.56059e-06	IFITM10	0.453869	7.23281e-10	TMCO3	0.551296	1.6136e-20
RHOU	0.365446	1.14262e-30	GMFG	0.449706	6.96734e-158	KCNN4	0.334682	1.36562e-07	SDHD	0.2908	0.000310104	TLR2	0.516752	1.30965e-51	PTGS2	0.360245	1.36637e-16	ZYX	0.424117	5.87799e-34	PIF1	0.584855	3.11919e-59	CEP41	0.349214	0.000648416	KLF3	0.635132	6.67826e-41	IPMK	1.17576	4.72489e-123	HNRNPD	0.460513	1.94735e-19	CLIP4	0.368533	0.0242485	TNFRSF9	0.734789	3.33185e-71	CCNH	1.09404	1.66477e-42	SPINT2	0.482758	0.00211271	MYO7A	0.451118	0.0019897	GCLC	0.547986	0.000124068
FPR3	0.36303	3.39798e-99	DSTN	0.446458	4.69232e-148	NPC2	0.333347	2.76965e-70	ACP5	0.290624	7.24656e-120	ZYX	0.516193	2.0979e-77	CLIC1	0.359867	2.1458e-42	LAMTOR5	0.424115	9.84093e-75	ST14	0.583353	2.79178e-37	AC011603.3	0.349165	0.00508616	SSBP4	0.632551	1.06505e-37	DMTF1	1.17108	1.77368e-127	WARS1	0.457122	6.52623e-11	YWHAQ	0.365638	3.0231e-07	CRLF2	0.727342	4.09093e-94	AKAP13	1.09329	8.36532e-58	G3BP2	0.482716	2.34738e-07	ITSN1	0.4509	0.00100818	IFNAR1	0.547788	4.22122e-05
GAPLINC	0.362172	1.62601e-06	HMOX2	0.445002	1.01399e-191	PLEKHG2	0.333124	5.84557e-12	MANF	0.289932	2.4968e-10	RAB3D	0.516105	3.20301e-68	OGFRL1	0.359823	8.64203e-17	CCT4	0.423531	2.20072e-50	SAE1	0.582581	6.6786e-68	CEP57	0.348023	0.0127388	RPL34	0.628905	8.71991e-19	LRRK2	1.17003	3.72996e-82	SNX17	0.4563	8.10683e-15	IFI44L	0.364594	0.00145828	MYO1G	0.726794	1.84449e-37	ST3GAL1	1.09139	1.21021e-33	PTP4A2	0.480534	0.00209352	LITAF	0.449199	2.18232e-17	ITGA3	0.546186	2.0683e-21
RCAN1	0.361904	2.7248e-27	BLVRA	0.444586	1.16049e-177	SP110	0.332244	2.61698e-07	AKR1A1	0.289739	3.75032e-40	BACH1	0.515816	2.22788e-69	CA2	0.359603	1.69462e-20	RAN	0.423163	3.96124e-54	NRM	0.582426	9.81181e-90	BUB3	0.347725	0.0300734	RILPL2	0.62457	2.10946e-22	SHPRH	1.16873	1.40362e-126	RPL9	0.456124	3.19873e-07	PAIP2	0.363854	7.90004e-16	TMEM150C	0.725813	9.82884e-65	ADTRP	1.08918	2.34945e-41	ATP1A1	0.479926	6.76153e-08	SLC45A4	0.446851	4.79271e-06	LRCH1	0.544896	1.80422e-08
SESN1	0.361187	2.01479e-13	MYO6	0.442557	4.08694e-282	LGALS9	0.331598	2.39352e-18	OPTN	0.288874	2.95503e-16	LCP1	0.515472	2.44666e-70	IFITM3	0.359407	1.23628e-13	PYCARD	0.419731	8.17082e-26	XAF1	0.581496	1.60155e-18	HIRIP3	0.346018	1.57677e-05	RPL21	0.62366	2.91758e-25	PFKFB3	1.16808	5.28126e-74	HNRNPK	0.455089	2.03458e-16	CNIH1	0.363507	1.44991e-15	SYNPO2	0.724166	2.57847e-70	SLC25A29	1.0865	8.09223e-21	LRRK2	0.477853	1.26152e-09	CTSF	0.445104	8.32529e-08	PRXL2B	0.541742	1.92924e-10
TDP2	0.360225	1.62869e-32	MACC1	0.441468	3.04145e-238	ADAR	0.331336	1.04324e-06	FAM20C	0.287738	1.66892e-53	SH3KBP1	0.512304	3.22892e-75	RPS11	0.358978	1.67172e-84	PSMC2	0.419392	6.37087e-58	SAC3D1	0.581173	1.77197e-77	DCK	0.344789	0.0188138	FMNL1	0.623599	4.6089e-35	PTAR1	1.16606	4.75845e-149	GPSM3	0.454258	1.04871e-16	NCF2	0.362172	1.77976e-05	LMNB1	0.724063	2.70302e-28	FKBP15	1.08543	3.31997e-60	CBL	0.471458	3.03606e-06	TNFRSF1A	0.444391	0.0312366	LITAF	0.541691	4.47314e-05
HSD17B4	0.359749	1.78871e-35	PTPN12	0.437367	2.91142e-170	FPR1	0.330539	1.7139e-07	LGALS3	0.286436	9.45645e-131	PNPLA2	0.512054	3.13216e-61	FLOT1	0.358152	1.64833e-29	SNX5	0.418955	1.9657e-53	POLQ	0.579592	5.3763e-139	HNRNPA1	0.343988	1.13531e-05	EEF2	0.621513	4.81795e-27	CACUL1	1.16418	1.15355e-163	SFPQ	0.453512	5.52651e-12	DOCK10	0.362077	0.00208087	TAP1	0.722569	3.23728e-19	ARGLU1	1.08469	8.52509e-36	HLA-DRB5	0.468576	1.03873e-17	RAB3IL1	0.441887	3.22169e-05	KLHL6	0.541292	5.72065e-12
SPG7	0.359402	4.30161e-12	TYROBP	0.4372	2.36838e-173	TNFRSF1A	0.328505	2.80318e-20	PEA15	0.286407	6.24726e-12	CCND3	0.511471	3.42823e-45	RPL14	0.357993	1.19312e-126	RAB7A	0.418599	5.47576e-59	CD74	0.578614	4.64724e-35	ZNF714	0.343175	0.0196916	EEF1A1	0.620493	7.34185e-55	CHD9	1.16364	1.90377e-153	ATP5MC2	0.453314	4.19826e-16	EGFL7	0.360894	1.29071e-19	WAKMAR2	0.717194	1.10225e-19	GATAD1	1.0831	1.75902e-37	PALM2AKAP2	0.467935	8.95494e-05	CABLES1	0.440562	4.9807e-08	CTSL	0.540549	1.86763e-20
PAPSS2	0.359285	1.17854e-37	PHYH	0.436831	3.88462e-196	CMPK2	0.328502	8.62155e-07	ATP6V1A	0.286214	2.5198e-39	EFHD2	0.511012	1.64518e-74	LPCAT2	0.357824	1.67258e-23	SNX17	0.418497	1.82311e-47	ATAD5	0.577277	5.71014e-123	MZT2A	0.340668	1.30323e-05	CD300C	0.617627	3.89107e-32	ANKRD36	1.1634	4.39234e-117	TLN1	0.451269	1.04499e-16	MAPK13	0.360131	2.91233e-08	RPL14	0.713526	1.40269e-33	VSIG4	1.08234	2.84424e-21	MCM5	0.467778	0.00310295	MROCKI	0.436835	0.00880255	SEPHS2	0.538883	6.58401e-07
C6orf62	0.356685	2.42191e-38	ADAM17	0.436549	3.40292e-242	LAIR1	0.327119	1.01645e-18	HSD3B7	0.285981	1.89472e-45	PPIF	0.510473	1.66071e-50	RHOF	0.357518	3.34435e-50	TCEAL3	0.418159	9.0871e-27	LIG1	0.576844	2.56164e-111	ARHGEF39	0.340395	1.27e-10	MIDN	0.617547	5.75159e-31	SLC6A6	1.16211	5.69765e-151	C19orf38	0.450688	1.40624e-24	CKAP4	0.358933	0.0178985	PTGES2	0.710796	1.76427e-25	MACC1	1.08033	1.60869e-36	TAP2	0.464827	2.16635e-07	HRH1	0.433763	8.82683e-06	KCP	0.537925	2.5413e-10
STARD3	0.355937	2.04214e-38	OSBPL11	0.432662	4.43701e-194	ETV6	0.325971	5.04056e-12	RAB5IF	0.285638	2.33244e-20	UBE2D1	0.510117	1.76318e-100	CD58	0.356484	2.44656e-20	AL138963.4	0.418085	3.91526e-16	SNRPF	0.57356	3.59247e-48	H3C2	0.339023	5.07789e-34	SCLT1	0.616346	7.56014e-39	SPRED1	1.16137	4.30983e-106	ZNF467	0.44969	1.51327e-24	WDR54	0.3544	4.36022e-12	SH3PXD2A	0.707018	1.15329e-24	ATG7	1.07791	8.5244e-32	PLEK	0.464181	0.0173541	IGFBP4	0.430353	1.90964e-07	DHRS7	0.535993	2.74102e-08
CSF3R	0.354725	4.07792e-20	LSM6	0.431563	1.39809e-169	TMEM163	0.324463	5.42808e-09	H3-3B	0.281371	1.51701e-12	ATP5F1E	0.509704	1.48604e-44	CAP1	0.356313	7.95292e-39	GNPDA1	0.417565	2.99158e-39	BRI3BP	0.571425	5.39522e-60	DEPDC1	0.338521	2.68348e-26	PHF19	0.611553	3.89607e-57	TUT4	1.16122	1.70088e-136	SLC2A6	0.449096	6.3498e-08	SEC11C	0.350319	5.35202e-23	PRKAR2B	0.706724	1.56242e-30	CREBRF	1.07708	5.03418e-33	MRPL18	0.463099	0.00240102	ERF	0.429346	0.00722178	RAP2A	0.534386	2.0993e-06
TBC1D2B	0.354066	1.46094e-13	SERINC2	0.430885	1.36244e-153	HLA-DPB1	0.324429	1.85151e-190	ALYREF	0.281134	0.0141473	ARRB2	0.508905	1.77822e-63	IKBIP	0.356294	1.04825e-20	MPC1	0.417079	1.96238e-59	MMP14	0.570917	4.1064e-23	ECM1	0.338185	0.012587	ARL6IP4	0.61155	1.5337e-25	IKBKB	1.16113	2.8907e-110	CX3CR1	0.448841	6.46204e-31	HCST	0.350298	9.24144e-05	GAS5	0.705692	5.15569e-21	ITGB8	1.07493	3.99928e-29	DANCR	0.46038	1.23819e-05	STARD9	0.428628	0.00578164	PLEKHB2	0.532627	2.67856e-05
AIF1	0.353563	1.23547e-58	ITPK1	0.429509	6.81977e-192	SDSL	0.323794	5.90697e-15	PSMA7	0.281046	6.20703e-41	C5AR1	0.508871	8.52316e-35	NECTIN2	0.354575	7.851e-11	SRP9	0.417033	7.16801e-55	TIMM10	0.56511	3.36784e-66	SPC24	0.336326	3.83763e-19	ADA	0.610825	1.49186e-49	KMT2E	1.16066	1.38573e-198	LILRA2	0.448166	2.19061e-27	ATP6V1F	0.349948	1.58876e-14	PPM1K	0.705427	1.32593e-35	AFF4	1.06941	8.04959e-46	SMARCA5	0.457068	0.00351799	ATP1B1	0.427574	4.33384e-08	RAP2B	0.532597	2.57723e-06
DYSF	0.350691	8.77961e-33	CYBA	0.429239	3.8298e-230	MNDA	0.322964	3.15921e-37	SMCO4	0.279505	1.0447e-10	ZBTB16	0.507081	3.76105e-43	DBNL	0.353773	4.08386e-18	UBE2I	0.415718	2.01763e-69	H1-2	0.564189	1.42678e-73	HADH	0.335695	0.0307025	RPL36A	0.610034	4.1491e-05	SERINC5	1.15931	2.48231e-135	EFHD2	0.447748	5.95018e-22	TUBA4A	0.349089	4.05205e-06	PPP1R16B	0.704945	8.63269e-48	MYSM1	1.06746	5.25754e-20	DNAJC15	0.456174	0.00999985	RALGDS	0.427375	0.000158281	NBPF1	0.532457	1.95836e-11
HIF1A	0.35062	8.35018e-121	SLC44A2	0.428894	9.32936e-228	MSN	0.32241	6.75838e-11	NDUFS6	0.278615	4.00132e-18	RPL31	0.506835	3.79598e-58	HERPUD1	0.352423	1.64173e-09	EIF3I	0.414664	1.61365e-54	PTGES3	0.56325	2.69559e-33	RBBP7	0.335095	9.52065e-07	TMEM154	0.608751	2.62177e-41	ASPH	1.1585	4.52216e-158	TAP1	0.446677	7.43834e-15	P2RX4	0.347989	6.23099e-07	YWHAQ	0.703118	3.95786e-20	AGFG1	1.06654	1.09792e-50	R3HDM4	0.453288	4.0922e-06	MTUS1	0.425645	1.77423e-12	HTRA4	0.531987	7.45914e-19
POLR2L	0.35042	1.94285e-50	CDC42BPB	0.427896	4.16383e-182	CYP2S1	0.321994	1.23316e-21	PFN1	0.278514	1.7094e-43	COMMD6	0.506523	2.39853e-47	RGS1	0.352245	3.54536e-24	MCUR1	0.412782	8.18374e-17	TSPAN33	0.562006	1.95777e-47	SHMT1	0.334605	0.000122872	MAP3K3	0.607375	2.47235e-24	ST8SIA4	1.15779	1.17703e-109	CHST2	0.444827	7.6825e-19	MANBAL	0.347604	4.14159e-11	P2RY10	0.702954	3.22659e-85	TNFRSF10B	1.06634	1.29445e-33	STK32C	0.453187	1.76075e-05	FMNL2	0.425268	1.54931e-06	NANS	0.529254	0.0010499
VPS8	0.348043	9.82966e-13	APOL6	0.427565	8.91942e-165	ANKRD37	0.321614	7.55341e-05	GTF3C6	0.278278	1.68121e-20	BCL3	0.505131	5.61496e-55	UNC119	0.352045	1.5577e-37	ARF5	0.411498	4.55296e-40	ILF2	0.561136	2.2852e-51	BLM	0.331623	0.000264778	ITGB2-AS1	0.605306	2.58722e-32	CCDC88A	1.15774	2.34972e-192	NCL	0.444221	2.18475e-15	PPP1R11	0.345664	6.49267e-09	TMEM268	0.699724	1.44134e-30	SIDT2	1.06596	1.058e-37	ATP6V0A2	0.452921	9.12358e-07	GNPTG	0.423525	0.00377633	PCMTD1	0.5281	0.0253882
MAPK13	0.345938	2.23001e-35	PSMA6	0.427119	3.97331e-141	CTNNB1	0.321228	6.85222e-10	TMEM50A	0.277749	9.19028e-11	HMGB2	0.50462	3.11976e-88	PTPN6	0.352034	1.17316e-43	SEPTIN11	0.410547	3.7718e-36	OGFRL1	0.560047	2.28808e-29	SLC39A8	0.331329	0.00302824	GRK6	0.604862	1.6089e-31	MFSD1	1.15652	2.04529e-191	HNRNPL	0.443894	5.57981e-18	PTPN12	0.344397	7.98506e-06	TMEM131L	0.699272	6.48043e-25	SAMD9L	1.06583	5.91703e-40	CYP2S1	0.45262	6.20454e-11	ZNF331	0.423094	4.25341e-06	VWA5A	0.526511	1.02852e-14
ASPH	0.345076	1.37217e-55	CSTA	0.425451	9.91664e-218	MGAT4A	0.320909	1.97462e-16	SPRED1	0.277625	2.24438e-35	CCR2	0.503631	4.97081e-43	BTG2	0.350317	1.14756e-22	SDHB	0.410158	4.33195e-59	PRKDC	0.559521	9.76748e-41	CCDC18	0.330093	0.00507484	GSTP1	0.598659	1.30182e-25	PNN	1.1553	4.42772e-180	PTEN	0.44385	1.1885e-17	SELENOK	0.342759	1.72514e-05	ATP8A1	0.698085	2.94646e-29	ERVK13-1	1.06509	8.85149e-15	TAGLN2	0.449271	0.000438462	DENND2B	0.417373	8.2152e-05	BAIAP2	0.526169	2.53043e-11
PCBP1-AS1	0.34349	1.56198e-21	EML4	0.425442	5.98113e-232	PLEC	0.320308	1.08189e-07	SIRPA	0.276216	4.20265e-19	SH3BGRL3	0.501629	3.12537e-75	RPL8	0.34898	1.71856e-103	VEGFB	0.409692	3.88552e-23	HLA-DRA	0.557008	1.67431e-13	C21orf58	0.327014	1.08387e-13	DPEP2	0.597696	2.44772e-29	APAF1	1.15393	5.63499e-114	MLEC	0.443751	1.78891e-22	STMP1	0.340952	1.28951e-09	SEC61B	0.695572	1.39283e-19	AHI1	1.06473	1.34666e-28	ACSL5	0.449162	0.000572206	GBA	0.414983	0.000327992	MAN1A1	0.525463	1.55178e-11
EEPD1	0.343346	2.7375e-30	ALDH3A2	0.425186	4.42123e-200	INAFM2	0.318135	6.78176e-16	NDUFAB1	0.275322	1.16714e-16	HK3	0.49874	9.21953e-26	MAP2K1	0.34737	3.86813e-30	DCUN1D5	0.409434	1.04597e-37	GINS2	0.556974	1.82644e-94	CSE1L	0.326625	0.00014249	ARRB2	0.597041	3.3044e-43	AC021078.1	1.1526	7.26701e-105	APAF1	0.443282	3.39239e-30	LINC00847	0.340719	0.00919029	RPS4X	0.694068	2.78952e-21	SRRM2	1.06456	4.57898e-65	TNFAIP8	0.447307	0.000816423	GNA13	0.414444	6.55988e-06	AL133415.1	0.52503	0.000388201
SEC14L1	0.341613	5.672e-37	NDUFA4	0.424676	9.52428e-134	NFKB1	0.317513	1.63324e-08	NECTIN2	0.274664	1.72517e-14	SAT2	0.495906	2.18259e-92	PKM	0.34562	8.28224e-18	PPP1R14B	0.409063	2.11312e-27	SET	0.554558	1.16653e-45	H3C3	0.326024	3.65593e-17	LINC00877	0.596893	9.59773e-32	EML4	1.15121	5.20517e-205	SPINT2	0.443273	6.46131e-15	TOMM20	0.340457	6.84218e-19	EIF3L	0.69394	1.25332e-13	TMEM161B-AS1	1.06386	1.46671e-16	HACD2	0.447131	1.95826e-06	HLA-DRB1	0.413906	5.84041e-36	CHPT1	0.523858	1.24574e-06
APPL2	0.340812	6.89589e-33	CA2	0.423328	8.25333e-110	DRAP1	0.317478	4.46971e-24	CMTM3	0.274358	2.32209e-11	SYF2	0.495689	9.68765e-86	CD200R1	0.345367	8.86804e-59	PSMD13	0.408421	1.45868e-55	LBR	0.5513	8.90613e-64	CDC45	0.325892	2.87444e-10	RPL18A	0.595909	1.28446e-36	ATG7	1.15104	4.56324e-128	APRT	0.442972	4.16073e-15	STT3B	0.338746	4.38492e-06	PHKB	0.693647	3.14491e-24	PTPN22	1.06324	3.75586e-32	COX17	0.446049	0.00268062	TPP1	0.413006	8.5161e-06	ME1	0.523781	3.06189e-15
LAIR1	0.340349	1.20713e-26	C8B	0.421818	2.43491e-224	LILRB1	0.317399	2.09196e-07	TMEM70	0.273579	4.17346e-32	HCK	0.495571	2.02655e-27	TSEN34	0.344754	2.74942e-27	EIF3K	0.407839	1.74439e-29	CBX5	0.551198	1.07653e-72	C19orf48	0.323346	0.0071175	FPR2	0.59536	2.56931e-22	TAF1D	1.15077	6.4719e-177	EIF3A	0.442716	1.17901e-17	RPS27L	0.337959	6.65289e-24	BTN2A2	0.692092	4.61047e-31	EXOC4	1.06078	1.95271e-33	DOCK10	0.442842	0.0107328	NEU1	0.412925	9.21329e-06	RHOQ	0.52317	1.95116e-10
IL10RA	0.34017	1.11512e-27	STMN1	0.421598	1.99546e-257	RHOG	0.31544	1.14062e-21	ACTN1	0.273113	4.83432e-20	CCDC88B	0.495295	2.7281e-50	RPL10A	0.34411	2.06123e-100	ALDH16A1	0.407823	1.73449e-38	PEA15	0.550596	1.95539e-33	HNRNPM	0.323189	0.0188415	ERICH1	0.590674	6.86072e-38	ANKRD12	1.15075	5.86019e-184	ARHGAP45	0.440103	7.90557e-23	UBE2B	0.333979	1.87028e-08	ST8SIA4	0.689989	6.95544e-28	DPYD	1.06006	2.61442e-36	IRAK2	0.44253	2.04455e-13	CXCL16	0.404751	1.54547e-09	HAGHL	0.523147	1.04262e-20
HLA-DQB1	0.339835	4.80615e-11	TMSB4X	0.421123	1.88564e-185	HLA-C	0.315029	2.78714e-19	TMED9	0.272844	1.35325e-07	RAB27A	0.494536	1.66502e-89	MAX	0.344099	4.80601e-15	NCL	0.407552	3.3411e-41	PLEK2	0.550395	3.02692e-38	PA2G4	0.321287	0.032753	LSP1	0.590521	1.35463e-50	INSIG1	1.14948	1.01425e-65	CD4	0.434536	2.26984e-16	C12orf57	0.333563	1.10999e-15	IL6R	0.689088	1.93519e-15	PDE8A	1.06002	3.72037e-25	CYYR1	0.442498	6.81021e-15	TGFBR1	0.40273	8.37169e-11	RAB18	0.52248	6.67907e-06
POLR2J3.1	0.339381	0.00870189	TAF10	0.420753	3.82955e-137	NEDD9	0.314874	0.00824204	SRGN	0.272694	6.36172e-24	RPL41	0.493367	5.66845e-56	RTN1	0.343849	1.44226e-32	SF3B4	0.407273	8.81209e-53	H3C3	0.550276	8.89848e-133	NUCB2	0.321186	0.000999956	MEFV	0.590371	1.12203e-34	AVL9	1.1477	7.38879e-149	RCSD1	0.43427	2.73099e-16	PJA2	0.332698	3.74743e-08	PARK7	0.688374	2.13654e-16	RNF213	1.05801	1.16416e-45	PSTPIP1	0.442388	0.000132228	ANKH	0.400473	1.84691e-07	SMIM3	0.522372	3.79137e-14
FNIP2	0.339282	1.76315e-26	MICOS13	0.419866	9.72397e-159	MTHFD2	0.314177	8.38247e-08	IFI30	0.272383	2.41411e-33	SLC25A37	0.491505	1.29452e-36	YIF1B	0.34262	9.28121e-07	PHB	0.40658	6.07239e-59	NCL	0.545413	3.14272e-48	CENPP	0.319868	0.0408771	TUT7	0.588228	3.35018e-33	FGD4	1.14684	7.11224e-117	NAIP	0.432672	4.22502e-46	CREG1	0.331276	1.20334e-16	CCDC28B	0.687296	9.14672e-44	CLK2	1.05773	5.28982e-28	TRMT112	0.441813	1.15363e-05	UHRF1BP1	0.400247	0.00866635	LPL	0.52191	2.4192e-23
MMD	0.3378	1.01952e-17	MAP4K3-DT	0.418436	2.68621e-211	B2M	0.313098	2.58379e-89	TMEM251	0.271576	2.14229e-26	EIF3G	0.490285	3.11389e-99	MBOAT7	0.34208	7.81442e-32	CTNNBL1	0.406081	1.62368e-50	HNRNPA3	0.545153	1.34321e-37	CDCA5	0.317195	6.6876e-13	CYFIP2	0.585634	9.50683e-44	TRIP12	1.14552	8.75302e-211	C17orf49	0.432507	5.589e-15	ALDOC	0.32863	9.38126e-09	ARNTL2	0.683941	6.79471e-70	VPS13C	1.05588	4.55026e-46	SLC46A3	0.441093	9.37944e-05	LRP1	0.399252	0.00110995	RTN4R	0.520578	2.25134e-18
MS4A7	0.335882	0.00697538	ITGB8	0.41801	5.41347e-224	CD4	0.312541	2.57121e-29	KCTD12	0.271446	6.93713e-48	USP15	0.490279	5.0552e-93	SCNM1	0.340705	1.79167e-33	DSTN	0.404878	1.46159e-46	SLC16A3	0.54505	8.38616e-19	PRPSAP1	0.315715	0.0170365	ARRB1	0.584098	6.65936e-33	LUC7L	1.14351	3.30228e-119	IER2	0.432294	1.48359e-21	RNASE4	0.328555	1.87593e-10	RPS3A	0.681178	5.26387e-20	MAN2C1	1.05422	5.14319e-30	C1orf162	0.440312	1.67165e-07	PI4K2A	0.398596	0.000241309	CYGB	0.518882	3.3975e-13
ANKH	0.332227	1.76368e-37	CD164	0.417758	1.41968e-168	ITGA4	0.312005	3.09267e-23	GIMAP4	0.271352	5.36158e-15	RPS6	0.490083	1.00671e-51	PARK7	0.340135	1.03574e-29	TFG	0.404668	4.00994e-31	FADS1	0.544871	1.05469e-54	DEPDC1B	0.31567	2.88329e-14	EVI2B	0.582722	1.05833e-24	MYO5A	1.14198	3.96796e-142	RPLP2	0.432082	1.69608e-09	SNHG12	0.32519	0.00101528	FOXN2	0.680092	1.11682e-12	MIR223HG	1.0537	3.52175e-13	ZEB1	0.438811	1.05612e-15	DEGS1	0.396508	1.24502e-05	ATP6V1D	0.518405	2.23414e-08
TMEM176A	0.332142	2.60347e-166	RHOB	0.417318	2.38956e-248	TAGAP	0.311832	0.000158774	CAMK1	0.271219	1.61029e-12	SNHG5	0.489122	2.18539e-87	ARPC5L	0.339852	1.30344e-21	CCT6A	0.404513	1.80686e-53	PSMC3	0.541019	2.32791e-52	SPC25	0.313062	1.40805e-12	RASSF5	0.582537	5.01868e-25	RNF144B	1.14074	2.01882e-108	CD300C	0.431206	1.51683e-19	ARRB2	0.32388	4.00178e-06	NECTIN2	0.679319	3.17935e-38	AC008105.3	1.05338	9.31209e-24	DCTPP1	0.438369	0.000560868	PLEKHG5	0.395679	1.18035e-06	B3GNT8	0.517915	2.24452e-15
TLR4	0.331983	1.04783e-31	RTN3	0.416532	1.58264e-161	LGALS1	0.311692	1.38719e-36	ARF4	0.271219	2.02232e-12	TBXAS1	0.487961	9.89735e-42	RPL10	0.339721	4.0622e-104	VCP	0.404402	1.01696e-51	TCF19	0.540724	3.39239e-140	C1QC	0.309035	0.00263311	MTMR11	0.582257	1.93445e-23	ARRDC3	1.13974	1.30728e-118	DUSP6	0.430939	1.52895e-08	HSD17B11	0.319423	2.45045e-05	NME3	0.678886	1.35304e-17	AVL9	1.05337	1.6773e-25	CHN2	0.437933	0.000179788	KCNJ5	0.394526	6.43555e-06	KMO	0.517114	5.02976e-10
LAMP1	0.330126	3.9197e-58	REEP3	0.416028	8.67996e-155	TLR7	0.311464	2.32058e-26	CISD3	0.270458	6.44027e-28	AGTPBP1	0.486694	1.98335e-73	RPL7A	0.339316	2.71253e-124	RHOA	0.403995	1.82003e-32	HERPUD1	0.537961	2.39612e-24	FAM122B	0.308885	0.00252836	RPS9	0.581673	4.31966e-45	HAVCR2	1.13883	5.73815e-113	MAGEF1	0.43015	5.05243e-20	ACSL4	0.318685	0.00153011	TOMM34	0.678192	1.13257e-48	SLC36A4	1.05186	3.91899e-30	BTLA	0.435489	3.95789e-23	ITPR2	0.394328	2.98003e-07	GABARAPL2	0.514096	0.023499
CALU	0.328703	5.8936e-37	RARA	0.415225	2.11049e-166	HM13	0.311189	6.69064e-06	RNH1	0.270365	3.02188e-46	AMPD2	0.486602	7.8667e-36	PTMA	0.338599	8.96593e-59	ARRB1	0.402689	2.96167e-26	SUSD3	0.536307	3.85201e-39	E2F8	0.308216	5.35375e-15	TPPP3	0.579874	2.18654e-66	CELF2	1.13875	8.02162e-184	IGFBP7	0.430015	3.75837e-24	FBP1	0.31612	3.83255e-34	MAP4K4	0.677096	1.15139e-30	PKD2	1.05172	4.86846e-30	TMEM14A	0.433753	2.94752e-15	MOB3C	0.392759	0.0253393	TNS1	0.513708	9.07389e-27
DPEP2	0.328657	5.0364e-09	PFDN2	0.414228	2.14388e-182	ABI3	0.309882	3.62937e-14	SQOR	0.270267	3.47456e-36	EMB	0.48625	3.33579e-67	TWF2	0.338221	1.06894e-14	CSTB	0.400738	5.4295e-41	TTF2	0.53456	1.31407e-72	MIF	0.308104	0.00399194	RPS15A	0.577375	3.05227e-10	SRRM2	1.13863	2.45573e-258	GABARAP	0.42959	7.99343e-15	VDAC1	0.316094	6.01848e-08	BZW2	0.677002	1.21426e-32	TUT4	1.05143	3.07657e-36	CD8A	0.433633	1.59324e-07	METTL27	0.392154	0.000542587	ARSA	0.511872	5.27038e-09
CAPG	0.325089	4.18768e-27	TMEM219	0.413554	5.39874e-147	PTTG1IP	0.309849	1.56776e-08	CANX	0.270081	1.109e-10	IMPA2	0.485184	1.1616e-76	P2RY14	0.337197	6.13602e-58	HDLBP	0.400369	2.92957e-58	CNTRL	0.533416	1.09879e-64	IFI27L1	0.307566	0.0174723	LRRK2	0.577348	3.73274e-31	ATF7IP	1.1354	2.59488e-181	TBC1D9	0.429578	3.18489e-08	TGFBI	0.315913	0.000790183	IRF2	0.67476	3.17197e-11	TRIM22	1.05046	3.04878e-48	MYO9A	0.431466	0.000742655	ABCC5	0.389627	1.02166e-07	PEPD	0.510503	4.39361e-06
AKR1A1	0.324974	2.46262e-34	MPC1	0.413508	5.06558e-180	CSRNP1	0.308755	1.68164e-05	CYTOR	0.269611	3.76918e-10	ACAP2	0.484414	1.26447e-81	CD300A	0.336178	3.44008e-12	EIF3M	0.399897	2.21767e-50	DDIT4	0.532539	5.83297e-10	ATL3	0.307559	0.0137056	APH1B	0.576667	3.10781e-34	HUWE1	1.13504	2.61034e-197	RPL38	0.429048	9.78713e-09	NQO2	0.314654	1.78446e-06	SPECC1	0.670683	5.00967e-17	ARHGEF10L	1.04857	3.68571e-30	BIK	0.431091	4.31919e-25	TMEM51	0.388194	0.00956907	SLC1A5	0.507582	7.12765e-07
STX7	0.324841	5.31065e-28	SELENOW	0.413472	2.87135e-130	CAMK1D	0.30858	1.14434e-08	PARVB	0.2696	5.59666e-30	EIF3L	0.483214	7.10654e-66	ACAA1	0.335896	8.75951e-26	CASP1	0.39985	8.68604e-28	HLA-DQA1	0.531985	4.28055e-16	CCNF	0.307527	4.60685e-13	SOD1	0.57531	3.7325e-48	FNBP4	1.135	1.05292e-152	C15orf39	0.427154	6.98915e-11	YME1L1	0.313871	1.56766e-07	LCP1	0.66969	1.42966e-07	COLGALT1	1.04855	1.00866e-44	GNA15	0.430763	0.0110055	USP9X	0.387226	0.0255496	SLC43A3	0.506534	5.36528e-07
PLPP3	0.324751	1.142e-23	MYL12A	0.413119	8.80998e-159	CKLF	0.307775	1.67895e-08	PSMA5	0.269273	0.014437	CD33	0.482638	8.47119e-87	JUND	0.334967	7.58835e-21	AKR1A1	0.399516	5.67499e-57	ENO1	0.52947	1.03338e-19	H1-5	0.306247	1.94925e-28	VMO1	0.575249	4.79919e-14	KDM4C	1.13452	9.38916e-138	ATP5MG	0.425795	2.10858e-15	STK24	0.312912	1.01384e-05	IL21R	0.668206	1.30964e-19	MEF2A	1.04766	6.55428e-39	TMEM50B	0.430321	3.32871e-05	ADORA3	0.385877	0.0299423	LXN	0.506306	1.95616e-14
DNASE2	0.323261	7.18429e-48	SH3BGRL	0.411547	4.88996e-148	TMEM123	0.306418	1.33751e-08	FPR2	0.268957	6.49246e-08	TGFB1	0.481795	2.19041e-54	ARPC3	0.334959	5.07031e-64	LGALS9	0.398817	1.53435e-36	CFL1	0.528997	4.41169e-35	TPI1	0.304169	0.0153401	RASGRP4	0.574135	7.16459e-34	MUC20-OT1	1.13275	1.39039e-138	NFE2L3	0.42223	1.04836e-17	TMEM140	0.312229	2.4523e-12	MAP3K6	0.667687	2.12704e-40	FAR1	1.04641	5.59708e-28	RFXAP	0.429634	0.0167095	ICA1	0.383719	6.8477e-06	ITM2B	0.505032	4.99981e-09
ENTPD6	0.323023	1.53854e-20	TBC1D10C	0.410885	1.28628e-222	NUDT3	0.305151	2.73729e-10	DNPH1	0.268799	3.59811e-35	FOSL2	0.480923	1.58788e-41	RPS27A	0.334899	2.1096e-115	RPS9	0.398507	0.00011605	COMMD4	0.528845	4.1606e-50	TTK	0.299788	1.13418e-20	C20orf27	0.571141	6.20748e-32	FRYL	1.13196	1.76733e-137	CCR2	0.421782	3.74635e-18	GPNMB	0.312177	1.32023e-52	GRK3	0.664349	8.4173e-21	HNRNPU	1.04104	3.16313e-57	CYFIP2	0.427169	0.00029468	ANKRD9	0.380747	0.000378624	AMFR	0.501557	2.14622e-11
SLC12A5	0.32049	1.69367e-42	DMAC1	0.408412	4.76342e-185	GALM	0.30485	3.49878e-10	NEK6	0.268543	9.12781e-19	YBX3	0.478231	1.11535e-70	MGST2	0.33481	6.57609e-15	PDZD11	0.396936	3.00841e-30	PRDM1	0.527646	3.68797e-18	MND1	0.298563	3.0532e-12	RPL30	0.570574	2.92846e-26	MYO9B	1.13064	6.06073e-163	OAZ2	0.421428	9.0299e-18	VWA5A	0.312135	8.52108e-10	CLU	0.663073	3.33374e-17	KLHL6	1.04029	1.52259e-26	SLCO5A1	0.422583	2.97939e-11	PDGFC	0.380586	0.0429701	GAA	0.500484	2.40768e-07
AP2S1	0.320161	1.97634e-42	HK3	0.40789	5.40305e-223	ANKH	0.302592	3.94431e-11	PSTPIP2	0.267736	8.44947e-32	LSP1	0.477812	2.1152e-47	RTF2	0.334769	9.08944e-19	PPIA	0.396761	2.73057e-09	PRC1	0.526832	3.07958e-99	KMT5A	0.296945	0.00375276	PLAAT4	0.570563	5.57883e-24	SOD2	1.12989	4.76441e-91	SLAMF8	0.420089	2.74636e-28	FAU	0.310551	4.06668e-26	DNM1	0.66188	8.30069e-26	MAP4K5	1.03783	5.86374e-39	OXSR1	0.422056	2.66509e-07	HIF1A	0.379759	0.0299643	ACSM5	0.5001	1.30052e-18
HSD17B14	0.320038	2.66239e-17	LINC02785	0.407635	8.30649e-210	DEF6	0.302431	4.9341e-07	LRPAP1	0.267399	1.86187e-33	GPBAR1	0.477762	5.2864e-19	FPR1	0.333771	2.11373e-33	NCK1	0.396008	1.91821e-48	HSPE1	0.52632	3.81121e-32	NAV2	0.293834	8.95972e-07	ICAM4	0.569625	3.6758e-58	SKIL	1.12891	1.09207e-157	ATG3	0.419398	3.17124e-24	WDR60	0.310049	0.0086989	FBXO27	0.661606	5.87736e-36	ZBTB1	1.03503	2.30738e-33	ABL1	0.420862	5.17478e-05	MGAT4A	0.379447	2.26177e-13	SLC17A5	0.497853	5.71761e-11
GALC	0.319017	1.83763e-17	DCSTAMP	0.407039	6.31747e-214	TMEM109	0.302428	4.39141e-19	SLC2A5	0.266397	8.19232e-37	HACD4	0.476046	1.50123e-84	LMNB1	0.333731	8.49808e-20	PFDN4	0.39587	5.58589e-35	CD14	0.526269	0.00343533	KNTC1	0.293558	0.000178809	DOCK5	0.566332	1.89363e-39	UBAC2	1.12848	9.32722e-136	CLEC4A	0.419255	9.70282e-22	SF3B5	0.309428	3.23123e-11	ZNF366	0.661535	3.63628e-25	CD83	1.03409	6.52671e-30	TMEM243	0.420604	0.000129208	PLAUR	0.379446	0.00077217	ATP2B4	0.497266	1.01306e-06
SLC39A10	0.31858	5.18908e-14	NPTN	0.406509	5.73713e-151	RHBDF2	0.302411	5.83093e-07	CST6	0.266174	1.71476e-53	RHOB	0.475895	9.5911e-13	NHP2	0.333432	1.16873e-24	XRCC6	0.395711	3.57361e-68	DCTPP1	0.525137	5.09865e-29	SPDL1	0.293236	1.12051e-09	PGK1	0.564557	5.57804e-56	FNIP2	1.12741	1.97587e-92	DNAJC4	0.417778	1.44195e-18	SEPTIN10	0.309385	1.66422e-15	RPL36	0.658542	2.07306e-31	PCNX1	1.03379	2.3657e-32	KIAA0040	0.420442	2.03469e-07	TCEAL4	0.377371	3.78899e-05	B2M	0.496314	0.00287761
IL32	0.318479	4.7338e-06	TRHDE	0.4061	4.94639e-239	MT-ND6	0.301876	8.69069e-15	NTAN1	0.265037	1.05618e-23	APRT	0.474345	8.0097e-82	RPL19	0.333107	2.86451e-114	MYO1C	0.395269	1.37766e-18	HNRNPR	0.52496	9.91682e-60	ESCO2	0.291142	5.57802e-14	ZNF217	0.563537	1.05936e-22	SCAF11	1.12679	1.61104e-209	CCT7	0.417111	2.517e-17	CTBS	0.308504	1.24531e-09	B2M	0.657632	8.11878e-49	ZDHHC21	1.03327	1.66624e-21	CNPPD1	0.420097	0.0133594	GAS2L3	0.376228	0.0034522	BACE2	0.495083	3.45825e-08
NKTR	0.317942	3.55283e-07	POLD4	0.406029	1.34523e-159	WIPF1	0.301767	0.000238176	NDUFB3	0.264773	6.70738e-22	RPL23A	0.472709	3.39232e-39	TM6SF1	0.332942	2.69145e-12	RAP1A	0.395227	2.50236e-32	OIP5	0.524303	3.84888e-117	POLE	0.290496	2.9094e-05	S100A6	0.562721	6.88348e-52	ZSWIM6	1.12666	1.21389e-118	AL138963.4	0.415653	1.03135e-09	KANSL1-AS1	0.305473	0.002598	TAGLN2	0.657403	5.30302e-18	MINK1	1.03112	4.07261e-36	GPR171	0.419775	3.64803e-29	NPC2	0.375196	1.84581e-13	PIGT	0.493485	4.29874e-08
TPD52L2	0.317642	3.8763e-40	NDUFB6	0.405599	2.05102e-160	IFITM2	0.300905	6.65495e-30	TMEM208	0.263959	4.43994e-18	NFKBIA	0.470799	1.57764e-39	IL21R	0.332786	3.09896e-31	UQCRC2	0.394973	4.3233e-59	PTMS	0.524153	9.58896e-27	CEP192	0.289239	0.00266405	RPL10	0.562301	2.42093e-39	GCC2	1.12631	4.60779e-185	SPECC1	0.414638	1.04319e-16	PPP1CB	0.303152	0.000356505	GNG11	0.656923	1.33492e-36	CHIC2	1.02507	1.23059e-39	FAM135A	0.419286	0.000302283	CITED2	0.371275	0.000196962	SCAMP2	0.490551	0.000200946
NLN	0.317561	2.83295e-42	JUND	0.40552	8.76557e-127	MAFB	0.300831	2.55078e-27	ATP5MD	0.263788	3.34951e-36	IFI30	0.469905	6.68611e-21	RPL18	0.332689	1.25771e-109	CISD1	0.394681	3.8452e-31	YIF1B	0.522838	3.17189e-33	RAD51C	0.28923	0.00344341	TNFRSF8	0.561847	5.11064e-62	SOAT1	1.12617	3.24908e-158	RPL12	0.413472	7.75377e-05	ATF4	0.300011	0.0265846	KYNU	0.655211	8.81444e-19	EEA1	1.02191	3.76916e-48	TMEM273	0.419255	4.49348e-05	MACORIS	0.364676	0.019459	MFSD12	0.488414	1.72977e-06
CEBPD	0.317319	1.61142e-122	ABHD2	0.405228	2.53671e-172	MIF	0.300279	2.71329e-34	MRPS6	0.26333	1.48871e-18	PPM1F	0.469478	5.63617e-41	ITGA4	0.332138	2.15723e-21	TFAM	0.394001	1.61154e-41	REEP4	0.522577	7.27275e-38	SUZ12	0.287741	1.4245e-05	RPS4X	0.561221	3.20207e-18	CHORDC1	1.12581	9.32509e-133	STK38L	0.4129	1.18971e-25	ERP44	0.29795	4.64943e-11	ZDHHC18	0.650485	1.92085e-39	KMO	1.02108	9.13922e-35	FAM53C	0.418409	0.000912405	CTTNBP2	0.364339	0.00937486	ATP13A3	0.488308	2.11696e-13
SGK1	0.316968	3.30134e-149	PRDX5	0.404929	2.11675e-151	CORO1A	0.299931	8.30795e-34	CYFIP1	0.263222	1.12573e-28	MTPN	0.469408	1.0537e-32	FPR3	0.331339	2.67784e-08	ACTR3	0.393776	1.54926e-34	TECR	0.522546	5.2795e-52	CMSS1	0.287027	0.0459439	UCP2	0.561221	3.96714e-44	CHST11	1.12561	2.74631e-148	ADGRE2	0.412797	1.96545e-27	DDX6	0.296225	0.000119523	IER3	0.650234	5.99597e-10	KMT2C	1.02053	1.20331e-41	FAM118A	0.418111	0.0122355	SH3PXD2B	0.362502	0.00968796	EPAS1	0.486453	2.1899e-31
SOAT1	0.316307	6.47719e-43	TMED5	0.402989	4.75489e-161	MT-CO2	0.297718	2.30419e-20	ACTG1	0.261684	1.44217e-20	EID1	0.468673	4.71817e-85	IL13RA1	0.330747	6.86905e-20	ARPC5	0.392858	4.39627e-48	PPA1	0.520368	2.89961e-40	RNF26	0.285628	0.0110928	DAZAP2	0.55984	1.08248e-45	VAV3	1.12547	1.09389e-108	EIF3D	0.411676	4.2803e-10	CLIC1	0.295952	2.41635e-07	SNX11	0.650227	2.81623e-25	FRY	1.0161	3.83132e-23	REC8	0.418019	8.5228e-08	DUSP16	0.361021	1.83694e-05	SLC66A3	0.486201	1.82481e-07
GARS1-DT	0.315914	1.24056e-05	UQCRB	0.401898	1.91697e-83	NCOR2	0.297612	0.000269902	MOB1A	0.261054	3.38216e-12	TMPO	0.468457	5.55599e-56	ARL4C	0.330263	1.08249e-24	HCLS1	0.392852	6.36477e-37	ETV5	0.519945	3.58918e-39	BTG3	0.285169	0.000638063	KDM1B	0.558009	1.83814e-35	HSPA5	1.12411	2.47992e-133	CD1B	0.411148	1.00333e-17	FAM118A	0.287677	8.24437e-11	HLA-DOB	0.649376	7.91048e-30	ZMYM2	1.01502	7.45505e-23	MYD88	0.416359	0.0491603	CYTL1	0.360252	3.96223e-06	MARCKS	0.485606	6.42496e-06
MGST2	0.31572	1.82221e-19	VASP	0.400164	3.14126e-179	PAK1	0.296959	1.20642e-14	UBE2M	0.259137	1.416e-07	FYN	0.467969	2.84863e-25	SRSF3	0.329906	3.86686e-17	MDH1	0.392478	1.18238e-54	PDIA6	0.519725	7.06048e-18	SKA3	0.275526	3.36942e-11	CCDC12	0.555091	6.42401e-29	EXOC4	1.12384	3.10431e-147	TSEN34	0.410923	3.9665e-23	EBLN3P	0.286094	0.00156555	S100B	0.647716	1.03852e-08	GCC2	1.01486	8.9211e-41	LONRF1	0.415891	0.0286857	FAM174B	0.35996	0.00192735	FGR	0.484717	2.8461e-08
MROH1	0.314607	3.18873e-07	GNG5	0.399162	2.19428e-104	ANKRD22	0.295545	9.63691e-16	MTHFD2	0.258645	2.15072e-06	TMEM170B	0.467948	6.89694e-62	RPL32	0.329324	5.93916e-104	SNAP23	0.39217	8.87232e-37	CDK4	0.518353	3.92138e-49	POC1A	0.275316	4.47595e-08	NRGN	0.554717	5.26597e-09	XPO1	1.12353	4.45843e-184	SNHG8	0.410781	2.09645e-17	CFDP1	0.284164	0.000177595	PCBP1	0.647002	2.98703e-17	NABP1	1.01485	1.95591e-16	GSTM2	0.414337	1.03697e-06	IL1RAP	0.356097	0.00548332	SNX27	0.48403	8.14101e-10
SLC29A3	0.314039	1.19635e-38	EPB41L1	0.397973	4.03963e-194	JAG1	0.295513	2.03353e-11	PSMD8	0.257298	1.96587e-21	ODF3B	0.467826	2.97076e-74	SRSF2	0.329258	6.46344e-14	RPL27	0.391949	9.40386e-19	VRK1	0.515696	4.7096e-87	MCM10	0.266531	4.09643e-09	CMTM6	0.553919	5.21747e-59	GTF2I	1.12246	1.23586e-199	PSMB10	0.408509	7.52041e-17	MRPS6	0.283507	1.00775e-09	FBXW5	0.646569	2.47528e-12	ARAP1	1.0126	6.88456e-40	TTF2	0.41364	0.00610406	CHID1	0.353258	0.0231684	STT3A	0.483339	1.49185e-10
INPPL1	0.313709	2.31423e-15	HIPK2	0.396973	7.10053e-129	RCC2	0.294387	2.41334e-08	S100A9	0.25653	2.41726e-266	MXD1	0.467502	1.4061e-51	APRT	0.329054	3.60038e-40	CSK	0.391492	1.16864e-45	SSRP1	0.514275	2.84188e-57	ECT2	0.265821	7.48653e-08	PRKACA	0.553269	4.07026e-36	SFMBT2	1.12215	1.8899e-85	RPS17	0.407706	5.56664e-15	MX2	0.283389	0.00226487	RPS23	0.645622	1.38947e-19	MBOAT1	1.0102	2.71854e-18	SLC9A7	0.412549	0.00269851	MILR1	0.351693	0.0239841	IQGAP2	0.483056	0.000109496
ATP2A2	0.313462	1.61581e-28	SLFN11	0.396322	4.2059e-180	REEP4	0.292737	2.0404e-14	TNS3	0.255757	2.3901e-79	PSMB10	0.465406	6.83801e-74	APBB1IP	0.327689	1.18432e-23	PRDX2	0.391066	1.70808e-32	SRSF7	0.514055	4.21914e-33	NEMP1	0.265087	0.0217735	FLI1	0.55271	1.0039e-31	SETD2	1.12178	3.19464e-148	HNRNPF	0.407295	1.08308e-19	VMP1	0.282598	5.27373e-07	RAP2B	0.643672	7.4238e-15	UBE2G2	1.00984	1.13709e-35	ACAP1	0.411478	0.0283902	NCK1-DT	0.349058	0.0100385	PRNP	0.482755	5.04083e-14
GATM	0.312384	2.04396e-61	GAPLINC	0.395954	7.17709e-147	PTAFR	0.292671	2.35259e-22	PLD3	0.255514	1.00112e-61	EIF3E	0.463652	3.12144e-79	LDLRAD4	0.326756	1.20991e-26	MRPL44	0.388952	1.42967e-46	NDUFS8	0.512219	7.36953e-44	SMC1A	0.264945	0.000289901	H1-10	0.55155	1.02962e-05	NR1H3	1.11961	7.23111e-57	DYNC1LI1	0.407192	7.88716e-22	HAVCR2	0.279998	0.00111048	ATP11C	0.640527	5.56786e-38	RBM39	1.00962	6.21634e-54	RAB11A	0.411003	0.000730359	SLC22A23	0.347163	9.08392e-05	SARAF	0.481724	0.00245152
SORBS3	0.311622	1.12931e-29	FAR2	0.395481	6.85441e-183	SGPL1	0.291632	6.94468e-12	NDUFB2	0.25477	4.67654e-45	STMP1	0.461253	1.32822e-101	ERP29	0.324265	4.30495e-17	ACAA1	0.388446	2.95512e-54	C12orf75	0.511083	2.37173e-71	PMM1	0.261336	1.62833e-05	WSB1	0.550973	8.04162e-48	ABR	1.1177	1.69575e-129	STAT1	0.407121	2.74185e-09	POLD4	0.278644	2.15538e-05	DCAF6	0.640232	1.04356e-22	REL	1.00905	5.39663e-35	VDR	0.410836	3.23115e-07	CSGALNACT1	0.342539	2.25502e-09	AIG1	0.480443	1.05692e-08
FXYD6	0.311042	2.26568e-26	PCBD1	0.393648	1.08821e-157	STX6	0.291531	0.00595949	ARHGDIA	0.254543	7.27923e-16	NHSL2	0.459489	1.55736e-58	EVI2A	0.324149	9.74533e-27	PITHD1	0.387992	1.31176e-31	OTULINL	0.51095	4.29308e-41	PFN1	0.260898	0.00347824	FGD3	0.54871	2.20643e-27	SRSF11	1.11714	1.82638e-212	PON2	0.407043	1.97617e-17	ADIPOR1	0.277595	2.71046e-10	ARPP19	0.639709	2.59421e-28	RASA1	1.00899	1.30889e-31	PLCG2	0.410438	0.00296696	SLC12A5	0.342014	2.29406e-08	UBE2J1	0.479551	6.35918e-11
PRNP	0.311029	1.10675e-53	FCGR1A	0.393455	1.47089e-177	FHOD1	0.291121	3.74512e-08	PGAM1	0.254523	1.5032e-32	NLRP12	0.459293	3.1086e-59	RTRAF	0.324035	2.31636e-28	ATP5MG	0.387428	4.0672e-31	CYRIB	0.510116	1.30895e-30	LMNB1	0.256665	2.13392e-09	ZYX	0.547891	4.46496e-40	SNX13	1.11672	2.85859e-130	IMPDH2	0.405949	6.3875e-15	LSM3	0.27571	3.47947e-06	C12orf45	0.638609	3.20959e-17	TNRC6A	1.00862	5.44772e-26	SIGLEC10	0.409795	0.000539023	CTSB	0.336881	4.88281e-41	G6PD	0.478383	3.45802e-07
SLC7A8	0.310387	1.03186e-13	USP30-AS1	0.393349	1.32347e-199	SLC43A2	0.290981	1.51937e-09	MRAS	0.254502	2.87147e-26	IRF1	0.45898	1.20669e-33	PIM1	0.323605	4.44149e-19	ZFAND6	0.387318	1.5889e-47	CALM3	0.509882	1.57322e-35	HLA-DRB5	-0.264946	1.23231e-12	CIRBP	0.547567	4.83753e-33	KIF1B	1.1164	4.18813e-122	FYB1	0.405741	3.73347e-22	H2AJ	0.274692	2.39426e-07	EIF3F	0.637848	2.43787e-12	RBPJ	1.00699	4.46096e-47	MAPK9	0.406406	5.46749e-05	ARID5A	0.335579	0.0456772	B3GNT2	0.477292	2.97006e-14
ASAP1	0.309846	4.87569e-17	RRAGD	0.390756	1.56459e-178	ABL2	0.290278	3.83368e-10	HAMP	0.253816	1.71695e-39	NDUFB11	0.458883	5.11831e-82	LSM5	0.322723	1.09628e-20	LSM4	0.386556	2.39043e-51	PALD1	0.509812	8.42929e-43	CYBA	-0.306612	0.0173976	SP110	0.54755	7.60252e-27	KAT6A	1.1147	3.89985e-157	CERK	0.404764	9.81587e-14	CBX3	0.272709	0.00161405	RPS27	0.637412	1.72343e-17	GMDS-DT	1.00501	2.595e-15	INPP5F	0.405552	2.01842e-05	ARHGAP6	0.332145	0.0422586	SCARB2	0.476536	0.0191334
PSMA3-AS1	0.309173	5.16187e-10	STX11	0.389432	7.50856e-187	PLEKHA7	0.290271	5.71713e-13	GADD45GIP1	0.253392	8.65854e-12	SCAND1	0.458288	1.1131e-93	NDUFA12	0.322559	1.0918e-12	MVP	0.386249	3.25807e-54	TMEM14C	0.507842	8.74409e-23	HLA-DQB1	-0.315652	4.07945e-05	PYCARD	0.547415	1.42547e-23	RLF	1.11427	6.84874e-112	LAP3	0.404718	2.14387e-16	TMF1	0.271321	0.000150414	RPS25	0.636925	6.63491e-27	ZKSCAN1	1.00435	1.8566e-26	ABCA6	0.404736	0.00251664	SLC18B1	0.330359	0.00390583	NTAN1	0.476201	1.35603e-07
GPX3	0.308844	2.93785e-25	ATP5MPL	0.388604	6.47283e-116	RNF213	0.290232	1.11008e-15	TNFSF13	0.252786	1.01827e-17	FBXL5	0.456941	7.61066e-83	SNRPF	0.321669	7.59369e-17	CNBP	0.385603	1.03511e-49	PA2G4	0.507158	1.33856e-62	GLRX	-0.358458	0.00936136	LCP1	0.547093	9.04838e-45	NSD1	1.11394	5.91991e-162	ZNF366	0.404684	1.0727e-08	CXXC5	0.271215	1.67086e-10	RPL36AL	0.634732	3.10189e-38	SLCO2B1	1.00104	1.61853e-32	H2BC12	0.404474	4.73432e-06	ARMCX1	0.329642	0.000602934	OSBPL1A	0.47611	6.138e-12
CARD8	0.308741	4.64348e-11	CORO1C	0.387953	2.90325e-179	HMGA1	0.287889	0.0438244	DNMT1	0.252274	3.01056e-09	PHC2	0.455909	6.88619e-60	ARPC2	0.321297	5.22638e-37	ACTG1	0.385002	4.73496e-08	RMI2	0.50689	3.12036e-53	TXNIP	-0.373234	0.0124246	GDI2	0.54689	1.37066e-20	GNAQ	1.11391	2.65779e-163	RPLP1	0.403953	0.00174105	FKBP8	0.270956	0.000106743	ZBTB10	0.629227	1.02661e-32	NUTM2A-AS1	0.998648	2.575e-32	NAGA	0.403343	0.00965443	IL18	0.327651	0.00674124	PDXDC1	0.472558	5.62672e-05
DENND2D	0.308592	4.04296e-09	MMP24OS	0.387089	1.47895e-151	C1orf54	0.287126	1.76294e-34	ADM	0.250672	1.48094e-32	QPCT	0.454125	4.57285e-60	SRSF9	0.321182	3.96458e-17	NMI	0.384924	6.11414e-44	H3-3B	0.506833	7.4714e-17	MRC1	-0.428414	0.00116904	C9orf78	0.546875	3.98068e-32	VCAN	1.11335	2.5099e-26	HLA-DMB	0.403302	1.85944e-35	ARRDC4	0.270112	6.57718e-05	RPL18	0.628925	1.95447e-24	NPEPPS	0.996512	8.43518e-36	GPAT3	0.402502	0.000155636	EML1	0.327573	0.0125459	CLN6	0.472296	2.17916e-15
TPST2	0.307804	6.71795e-31	PRDX1	0.386777	1.25676e-177	FAM118A	0.286049	0.000114431	BEX3	0.25048	2.4796e-17	SLCO3A1	0.453446	1.62355e-48	HAPLN3	0.320856	7.10684e-15	TSTD1	0.383703	3.73768e-36	ACTB	0.506082	1.61748e-35	TPT1	-0.436733	7.9042e-05	AMPD2	0.546551	8.5983e-17	WASHC4	1.1118	1.43222e-169	SSR1	0.402213	1.07054e-32	IDS	0.266875	7.92505e-05	GBP4	0.627382	2.2649e-10	GANC	0.996002	2.87942e-29	TOMM34	0.402351	0.00228971	CD80	0.326898	0.0471794	ANXA5	0.47156	0.00710411
PLEKHM2	0.307597	2.42268e-31	ROMO1	0.385596	3.13393e-126	HLA-DQB2	0.283175	6.47224e-35	ACTR3	0.250049	1.67343e-15	ITGB2	0.453036	1.89603e-60	HNRNPF	0.320792	5.35231e-21	DBP	0.3835	1.64006e-23	AK2	0.502307	6.08923e-42	HLA-DPB1	-0.448434	1.52509e-05	ARHGAP30	0.545908	7.70173e-19	EMILIN2	1.11113	2.4598e-162	TRIM28	0.401244	3.69632e-18	PRNP	0.266606	0.0110381	TNFAIP8	0.623416	2.41617e-15	TMEM259	0.99579	6.28504e-36	NIBAN1	0.401967	0.00203318	PROS1	0.325377	7.58519e-06	L3MBTL4-AS1	0.471041	1.6998e-12
ARID1B	0.306494	3.79519e-07	ACTN4	0.38441	1.18552e-151	CDKN1A	0.283063	1.14264e-05	CIAO2A	0.25002	9.18919e-40	KLF13	0.452748	1.62245e-60	GNGT2	0.320279	9.7467e-18	EIF4H	0.382087	8.89841e-48	HTRA1	0.501811	5.88285e-11	RPL11	-0.455409	0.00506466	RNF149	0.545773	1.02634e-29	LUC7L3	1.11049	2.1957e-160	ATP5PB	0.399044	2.50477e-12	DERL2	0.266346	2.65146e-08	HLA-C	0.622144	2.69294e-29	SLC47A1	0.995278	1.6005e-32	FKBP1B	0.401514	2.11712e-22	ADGRG6	0.32435	0.00806539	RTN4	0.470646	0.000202186
ZMIZ2	0.305478	3.99479e-10	ATP6V1E1	0.38272	5.37933e-142	SNX8	0.282866	4.6172e-16	SEPTIN6	-0.25059	2.22042e-13	RPL10A	0.452023	1.41585e-41	ERCC1	0.318974	4.10863e-18	ATP6V1B2	0.381712	1.17846e-28	PSMB8	0.501526	1.9665e-36	CXCL16	-0.462264	0.022582	RPL11	0.545148	2.16784e-26	TTC17	1.109	3.4504e-145	HLA-DOB	0.398957	2.83709e-27	MZT2A	0.26449	0.0239282	ATP2B1	0.620385	3.39067e-18	ARMC8	0.995085	1.64489e-37	RAB30	0.400017	2.69002e-14	CD84	0.324344	6.96289e-10	KCNAB2	0.469776	0.00012636
AAK1	0.305303	8.6966e-10	GPATCH11	0.381613	1.53549e-156	HAPLN3	0.282263	1.58097e-21	KANSL1	-0.250737	0.0021972	CRISPLD2	0.451959	2.05626e-88	RPL28	0.31875	3.23918e-85	NDUFS8	0.379677	3.44555e-58	DDOST	0.501076	1.34991e-32	HLA-DQA1	-0.463895	0.00104953	UQCRB	0.544362	6.66067e-30	PTEN	1.10819	7.06587e-177	SMARCD2	0.398921	9.48784e-16	PCNP	0.264073	1.15221e-06	SPRED2	0.618462	1.19667e-42	MARK3	0.995062	2.09877e-32	NDEL1	0.397852	0.00782037	RPS26	0.323575	6.02126e-24	BIRC7	0.468331	1.91642e-07
CLTC	0.304861	6.44186e-75	FGD5	0.379918	2.3552e-181	MRC2	0.282172	4.67086e-15	CREBZF	-0.251044	0.000429303	TMEM167A	0.450512	2.46033e-96	BLOC1S6	0.318539	1.87896e-18	PKM	0.379479	1.68694e-39	NCAPG2	0.499745	1.85112e-108	RPS27	-0.479134	0.00203472	NAPRT	0.543376	6.87862e-23	UBE2G2	1.1081	3.39896e-167	MDH2	0.397976	1.66017e-20	NKG7	0.263928	0.0027761	SLC9A9	0.614033	1.79457e-17	NAA25	0.994638	1.8537e-21	TMEM97	0.397491	0.00830948	SPIN1	0.319407	0.000185248	HAMP	0.468182	3.93147e-11
GAA	0.303989	8.28352e-20	CNIH4	0.378305	1.44179e-185	INPP5D	0.281059	2.46633e-14	NACA	-0.251387	3.7545e-47	GNG2	0.447951	4.29415e-18	MARCHF1	0.318512	4.54109e-18	GBP4	0.37901	1.93386e-17	SUMO2	0.499628	5.21163e-36	HLA-DPA1	-0.560236	7.70071e-05	ITGB2	0.541249	6.56839e-32	CYLD	1.10631	2.28513e-160	JAK1	0.397345	3.89922e-17	MAD1L1	0.263484	0.000114399	RPL15	0.613364	7.94301e-21	MTCH1	0.993595	3.64081e-52	PIK3CB	0.395191	6.2361e-07	ARMCX2	0.317373	0.0271358	EFR3A	0.467806	1.12561e-07
MANBA	0.303944	1.54051e-18	ATP6AP1	0.377995	1.55307e-159	CHST11	0.280524	1.37819e-05	KIF2A	-0.251548	7.22151e-10	TNFAIP3	0.44721	9.46015e-42	EIF3G	0.3177	1.37787e-28	AK3	0.37898	3.54853e-44	BAZ1B	0.499569	6.70333e-51	NACA	-0.576474	2.77927e-08	WDR11	0.540719	4.95211e-37	FAM91A1	1.10623	1.65902e-148	SNAP23	0.395962	1.81644e-15	IFNAR1	0.262679	0.0017884	RPL11	0.612464	1.04625e-16	SBF2	0.991513	8.54966e-21	RCN2	0.39462	0.00225041	ATP2C1	0.317263	4.20124e-05	PCBD1	0.464759	0.000168159
RBM6	0.303431	6.77876e-16	FUOM	0.376558	5.52999e-148	PER1	0.280438	7.93898e-11	RPS11	-0.251633	9.08643e-38	KLF10	0.44654	5.761e-48	RGS19	0.317302	1.88197e-21	NGRN	0.378841	5.43957e-41	PGP	0.498893	1.81342e-47	ACP5	-0.618234	0.000109756	STMP1	0.540433	3.67478e-33	UBR2	1.1055	6.50783e-147	PLD4	0.395795	2.15439e-67	SLFN11	0.262368	0.0101004	ABCB10	0.61121	1.64862e-41	NEU3	0.990796	2.5082e-18	SEMA4A	0.392093	1.03433e-07	BIN1	0.312472	0.0177861	NAGLU	0.46308	6.82027e-11
OSBPL1A	0.303369	6.63437e-29	SDCBP	0.376231	2.00149e-161	FMNL3	0.279798	7.69368e-17	SLC1A3	-0.251822	6.56414e-30	TNFAIP2	0.446024	4.98485e-60	GPSM3	0.317286	2.44679e-28	CCT7	0.377948	6.03552e-65	CDCA5	0.497902	4.74305e-155	CTSS	-0.622125	0.00313983	JAK1	0.539765	5.32619e-39	ATRX	1.10529	3.17476e-176	MRPL3	0.395774	1.7427e-17	GMPPA	0.260275	0.00665073	FILIP1L	0.609656	4.58923e-19	CREBZF	0.988911	2.48818e-17	EIF5B	0.392074	0.0397105	TCEAL9	0.309115	0.0262535	RTN3	0.463065	3.28621e-07
HEATR3	0.302516	1.51529e-13	BACE1	0.374576	3.0886e-176	DBI	0.279554	5.41743e-30	ANAPC5	-0.252077	0.00108256	IGFBP7	0.445691	2.16628e-28	RPL11	0.314919	1.79553e-121	EDF1	0.377552	3.18908e-51	PPM1G	0.497486	3.54335e-45	EIF1	-0.622659	4.15365e-05	RHOA	0.538985	3.88667e-63	SMAD4	1.10522	2.86193e-138	SRM	0.395425	4.99917e-23	TCEA1	0.26021	8.40574e-11	TMEM14C	0.609541	4.03012e-15	TBC1D2B	0.988489	1.06326e-18	TIFAB	0.391998	0.00358041	SREBF1	0.308994	0.0215994	CANX	0.461476	0.00482288
ACOT13	0.301055	6.48467e-30	MRPS15	0.373525	3.69047e-154	NIBAN2	0.279235	0.00267475	UBXN11	-0.252126	0.00253532	PTPRC	0.444576	3.07771e-44	COPS3	0.314657	3.44198e-20	ARPC2	0.377135	1.00914e-20	CXorf21	0.496983	2.55405e-32	S100A6	-0.639739	0.00362058	NOP53	0.537878	1.39494e-19	NUTM2B-AS1	1.10366	1.48579e-125	RBMX	0.395059	1.16192e-14	PNP	0.257895	0.0312394	NEK6	0.609283	1.0136e-11	LPP	0.988257	1.83193e-37	NDRG2	0.391302	1.96556e-11	GADD45G	0.308231	0.0410071	CPEB4	0.46103	3.84668e-10
SERINC5	0.299962	2.30109e-20	TMEM74B	0.373425	2.39507e-265	ENPP2	0.277884	2.9798e-20	RANBP2	-0.252278	0.00293009	CLEC4D	0.444569	2.36382e-46	VPS35	0.314272	2.19049e-12	UBC	0.376929	6.86342e-17	MNDA	0.495983	3.10356e-32	HLA-DRA	-0.642162	0.000162821	PSMB10	0.536843	5.43373e-26	DENND1B	1.10258	1.79588e-114	PYCARD	0.391242	3.98966e-19	ARF1	0.257697	0.00112666	IER5	0.608995	2.93822e-17	SLC25A13	0.986637	1.60028e-25	FLOT2	0.391097	0.000259596	TGIF1	0.305257	0.000163965	DMXL1	0.459199	0.000346195
GOLGB1	0.299256	9.05867e-37	ARHGEF28	0.372691	5.15822e-235	PARP14	0.27772	1.72655e-11	HMGB1	-0.252668	2.09486e-57	RAC2	0.444256	9.74805e-22	RPL35A	0.313968	1.15829e-116	ATP5PB	0.376232	3.339e-52	ARHGDIB	0.49483	5.09384e-35	CEBPB	-0.666181	0.0261793	ARRDC1	0.535924	1.47807e-25	ACER3	1.10138	6.28105e-138	RBM3	0.391212	1.21375e-14	HADHB	0.253592	0.00111019	ACSM3	0.607264	8.40611e-10	SMAD2	0.986369	1.74235e-45	NLRC5	0.389638	2.3116e-06	MGST2	0.303799	0.00142827	VNN1	0.457648	1.24344e-16
CELF1	0.297453	5.94726e-17	AVPI1	0.369506	3.37021e-211	NIBAN1	0.277355	5.54696e-09	NCKAP1L	-0.252946	7.80188e-07	NAAA	0.443866	2.52174e-47	PIK3R6	0.313548	1.84133e-35	IMPACT	0.375824	1.1163e-26	KHDRBS1	0.494069	9.0322e-42	EEF1A1	-0.686262	4.51856e-08	JUNB	0.53544	3.56938e-20	EWSR1	1.09839	1.6193e-195	TNFSF10	0.39074	2.58227e-29	GINM1	0.252323	9.55769e-06	CDC42SE2	0.604328	9.42178e-18	ZNF808	0.985216	1.68972e-21	CALCRL	0.389433	2.71532e-07	EGFL7	0.301959	1.134e-06	HACD3	0.45672	1.02513e-15
TRMT1	0.296808	2.41598e-17	TOMM7	0.369257	6.2529e-81	DOCK10	0.276853	9.08504e-08	FILIP1L	-0.253494	1.93103e-13	ZNF106	0.442512	2.68561e-74	SMIM26	0.312954	2.88761e-15	NOL7	0.375604	2.87602e-71	C19orf48	0.492894	2.29602e-81	PABPC1	-0.694738	0.00170062	PCGF5	0.535361	4.1859e-43	IFRD1	1.09838	6.2159e-113	JAK2	0.390504	1.57444e-15	SKP1	0.252244	1.58288e-10	TSPAN15	0.603406	2.28642e-22	EPC1	0.984623	2.64707e-34	RAB11FIP4	0.389145	5.10054e-05	RRAGA	0.299174	0.00914665	MMP19	0.452123	2.20297e-12
NFAM1	0.296806	4.51872e-06	PVALB	0.36909	3.38743e-145	KMT2E	0.275622	0.000550039	PPP1R10	-0.253614	0.0125071	PER1	0.442131	1.68372e-44	HSP90AB1	0.31255	4.46603e-26	EIF4EBP3	0.375209	3.59609e-26	CIP2A	0.491533	2.8741e-92	PILRA	-0.717211	3.39989e-05	UBXN1	0.533932	9.64396e-35	ZRANB2	1.0954	7.01355e-178	BCL3	0.388854	1.99134e-14	SOCS3	0.251683	2.43369e-05	LINC02397	0.60227	5.59403e-29	CNST	0.982641	1.45676e-29	MEF2A	0.388994	0.03781	GPX3	0.296057	7.62913e-05	SAMD4A	0.45193	2.46133e-22
NUP58	0.296625	1.13888e-16	STOM	0.369015	9.81444e-172	MARCHF1	0.275102	5.71584e-07	CTNNB1	-0.25398	2.35248e-09	NOTCH2	0.441948	2.6102e-33	ANKRD22	0.312433	3.54947e-15	RWDD1	0.375089	1.8563e-49	CYFIP1	0.49136	2.74529e-12	CD9	-0.733437	0.00435387	PSAP	0.532403	1.96269e-53	RALGAPA1	1.09225	4.98265e-135	PCBP1	0.387553	6.88404e-09	MFF	0.2509	1.65536e-06	TBCB	0.600294	1.04324e-15	NAT9	0.981773	8.85806e-28	MAP2K6	0.385838	1.47469e-11	RPL26	0.295421	0.01044	ADAM9	0.450308	2.16182e-16
ZFAND5	0.296587	1.14942e-16	SIDT2	0.365898	1.02767e-197	IDH2	0.274917	1.77987e-13	UBR5	-0.255068	4.31918e-05	CHD1	0.441849	4.77567e-64	RALY	0.312412	1.00273e-25	VDAC3	0.374956	5.47226e-45	MELK	0.491254	2.98583e-126	JUNB	-0.769145	0.0311877	SNAPC3	0.530729	1.16477e-38	AFF4	1.08986	8.7332e-167	CCND3	0.387208	2.15625e-13	USP9X	-0.250139	8.77095e-14	MAGEF1	0.597202	4.99486e-20	TAZ	0.980869	4.1801e-31	DMD	0.38258	2.10752e-15	STON2	0.294895	0.000448381	ASRGL1	0.449873	5.5162e-11
C4orf48	0.295584	1.0219e-15	EPAS1	0.364341	2.00628e-169	SEMA4A	0.274478	1.50027e-11	RPL10A	-0.255075	1.85934e-29	RPLP0	0.441847	9.5302e-33	APOL4	0.311993	9.25319e-20	PSMB10	0.373768	5.71492e-51	CCNF	0.486803	1.14129e-99	CD37	-0.770051	8.49823e-09	SH3BP1	0.528592	8.45567e-28	PLAU	1.08967	1.35578e-80	SEC13	0.386424	7.1887e-16	ACAA1	-0.250295	6.1061e-06	RASGRF1	0.595733	6.4428e-54	SETD2	0.980756	1.58237e-32	MTERF2	0.380179	2.06314e-10	SCN1B	0.291359	7.68818e-10	DNAJC3	0.449857	0.000567033
SCPEP1	0.294747	2.60891e-12	JUN	0.363879	3.40003e-187	ITGB2	0.273032	1.23154e-30	UBE2G2	-0.255193	0.0132283	CASP4	0.441139	3.61171e-71	PLAC8	0.309718	1.44128e-28	GDI2	0.373611	6.86392e-30	LSM3	0.486285	9.55389e-48	MT-ND1	-0.797018	0.00230152	UBXN11	0.528324	9.65341e-10	UBA6	1.0883	1.20954e-138	ACTR2	0.386098	2.18742e-11	AKNA	-0.25044	6.49047e-09	SNHG15	0.594502	2.45379e-19	MBNL1	0.98061	5.76195e-59	PPP1R14B	0.369062	0.0139136	SLC15A3	0.289369	5.76484e-05	LTA4H	0.449764	2.26275e-05
ZZEF1	0.294575	1.04741e-14	CTSD	0.363384	0	ADGRE2	0.272664	1.05257e-11	ZFAS1	-0.255492	7.03156e-17	PLCB1	0.440793	2.43243e-62	EDF1	0.309554	1.97169e-29	CD48	0.373497	4.06544e-19	TIMELESS	0.483975	2.45545e-84	MT-ND2	-0.806992	0.000412452	FCGR3B	0.527374	1.11458e-45	GNS	1.08749	3.94667e-175	FAM110A	0.385532	6.60054e-25	RBX1	-0.25082	0.00286722	RPS2	0.593502	1.05277e-10	RBM33	0.979336	1.19083e-28	SUSD3	0.36724	5.91106e-05	BCL2	0.287248	0.0451423	QPCT	0.449421	6.77724e-06
PNKD	0.294337	1.73959e-20	ANOS1	0.361798	1.39501e-199	PALD1	0.272372	9.85645e-06	H1-10	-0.255549	2.83105e-13	NADK	0.44047	5.4691e-51	RAP1A	0.309208	2.02299e-21	MDH2	0.373297	5.2897e-61	RB1	0.483894	3.00897e-30	MT-ND3	-0.844254	2.24901e-06	EIF3K	0.526093	1.74033e-22	STK17B	1.08621	8.30101e-160	ARHGAP30	0.384841	3.39589e-19	COA4	-0.250945	0.000725793	MAFF	0.593445	6.07102e-25	ERICH1	0.975244	1.58002e-34	NCOA7	0.365829	0.00262461	DOC2A	0.282276	7.27302e-05	ADTRP	0.448825	2.03701e-16
MALAT1	0.294137	1.17086e-14	HCFC1R1	0.361627	6.84337e-172	SSR1	0.271002	2.7086e-06	BHLHE41	-0.255599	3.46851e-20	NUDT16	0.439481	2.99199e-70	PPIA	0.307902	7.27615e-35	NADK	0.373291	1.5407e-35	STAT1	0.482122	2.84653e-14	FTH1	-0.880147	2.18357e-05	TAGLN	0.525929	8.01368e-27	DICER1	1.08396	1.23966e-137	NBPF10	0.384828	2.00444e-07	ZNF428	-0.251174	2.65595e-09	ZNF296	0.593117	1.15623e-20	TM6SF1	0.97379	1.87716e-38	CRYBG1	0.365242	0.00371018	LHFPL2	0.281561	0.00034315	TMEM138	0.446456	5.0734e-08
FAH	0.293462	8.82806e-31	SELENOM	0.361171	4.31461e-158	FAM20A	0.270314	0.000128648	THEMIS2	-0.255764	4.45296e-13	EHD1	0.438275	2.20324e-42	RAB31	0.307857	1.71273e-07	PSMC3	0.373097	1.39896e-56	ADAM28	0.479961	4.22032e-23	MT-ATP6	-0.888273	0.0365538	FAU	0.525683	6.45461e-23	RAB3GAP1	1.08389	4.79435e-154	PSMB8	0.384401	2.37057e-18	IRF2	-0.251508	1.91986e-08	PNMA1	0.592328	4.70838e-28	OTUD4	0.97327	2.07729e-34	ATP2B4	0.362328	0.00183099	APBA1	0.275972	0.00720951	LSR	0.444661	2.23101e-12
TENT2	0.293115	6.97001e-20	NDUFA3	0.360789	5.57854e-133	SIPA1	0.268963	7.91372e-19	RPLP1	-0.255996	3.56006e-32	GAPT	0.438129	1.381e-29	SNHG29	0.306686	3.48772e-63	HCK	0.372924	1.1825e-29	VPS29	0.478733	4.47846e-43	MT-ND5	-0.89972	0.000663987	CALM2	0.524273	4.639e-47	ST18	1.0831	2.94619e-65	C12orf45	0.382814	1.24526e-14	FBXL5	-0.251541	6.4653e-07	CBLB	0.591051	1.53306e-34	BAZ2B	0.971609	3.34551e-34	RASSF5	0.35743	0.0412507	C20orf194	0.275838	0.000317282	SUMF2	0.443863	4.3522e-08
VAMP4	0.292118	5.33602e-10	RPL36AL	0.360567	2.15204e-80	MAN2B1	0.268591	2.07365e-30	PNN	-0.256963	0.00113399	P2RY13	0.437964	4.06791e-33	CSK	0.306627	3.46614e-22	TXNDC17	0.37279	9.88459e-67	ATP5MG	0.478536	1.16443e-19	FBP1	-0.912314	0.00231034	LILRB3	0.523164	1.54367e-19	TFEC	1.08239	5.91618e-112	ILF2	0.38234	6.67801e-20	PCM1	-0.251648	5.24108e-08	COMMD1	0.589965	5.42371e-17	TRIO	0.970873	2.65847e-38	EVI2A	0.354388	0.000448708	TRPV4	0.275548	0.0163364	PSEN2	0.443803	7.88341e-15
CHMP1B	0.291059	8.58511e-18	CLIC4	0.360553	2.65185e-151	MERTK	0.267371	1.3096e-12	EIF3F	-0.256985	2.34472e-23	RPL12	0.43754	4.34053e-40	HCK	0.305295	5.89626e-28	EIF1	0.372269	0.0101437	SRSF10	0.478113	1.19041e-51	LTA4H	-0.912503	9.52593e-07	DUSP5	0.522481	1.35303e-24	SEC14L1	1.08196	1.6691e-139	ALYREF	0.382246	5.88634e-16	PLOD3	-0.25166	1.26201e-05	POLR2E	0.589087	1.0902e-16	NCOR1	0.969354	3.99725e-45	IQCE	0.352549	4.52983e-05	ABCG2	0.273387	8.62921e-05	GPAA1	0.442715	3.18823e-07
CEMIP2	0.290607	3.79868e-24	APOBR	0.360334	5.81006e-172	TAP1	0.265989	3.23215e-08	SFMBT2	-0.257528	0.00122625	RPS23	0.437451	2.1986e-45	SEMA7A	0.305249	7.27955e-35	DNPEP	0.371351	2.75752e-33	PFN1	0.476637	6.21093e-35	MT-CO2	-0.981754	2.49904e-05	RELT	0.516689	6.00114e-24	ATP2A2	1.08195	1.70545e-172	EIF3G	0.382116	7.30867e-18	TFEC	-0.251691	1.22307e-05	TNIP1	0.588856	9.66624e-14	TRIM25	0.969268	7.32683e-24	PMM1	0.352055	0.000144358	BMPR1A	0.273099	0.00118249	OSTM1	0.442673	3.22915e-12
DDHD1	0.289905	8.65524e-09	MT-ND6	0.360298	5.76221e-181	BMP2K	0.26502	3.60255e-29	IFI44L	-0.257942	1.63702e-09	RASSF2	0.436832	1.87121e-29	BANF1	0.305103	1.69581e-15	FARP1	0.371016	3.36596e-06	EIF5A	0.475774	1.35166e-28	NCF1	-0.983803	3.16625e-06	SHKBP1	0.516408	2.41173e-29	AC020916.1	1.08153	2.572e-77	ANXA6	0.379612	1.67723e-28	TBRG1	-0.25194	0.00013386	SPIB	0.587041	1.48921e-05	RHOB	0.965375	4.60256e-20	AHNAK	0.350898	0.000224981	TSPAN15	0.270664	8.1798e-06	IDH1	0.441693	1.64208e-07
APLP2	0.289111	1.13642e-08	TMEM59	0.359557	9.55028e-135	MYO1E	0.264668	1.66336e-07	COMMD6	-0.25888	2.673e-15	FPR2	0.435973	1.18886e-29	CAPZB	0.3048	2.58374e-20	NDUFB7	0.370809	1.91542e-60	C21orf58	0.474483	1.88856e-115	MT-ATP8	-1.05159	2.98851e-05	KRAS	0.514635	2.47275e-33	ADAM19	1.08134	4.82374e-71	AAMP	0.376178	1.3989e-19	UNC50	-0.252316	7.27559e-05	SERPINF2	0.583736	6.01974e-18	FAM102B	0.965272	3.87275e-28	STARD8	0.349535	0.000333656	DMD	0.266414	0.0147299	SCAMP1	0.437114	3.45613e-09
SMIM4	0.28855	1.64082e-31	LDHB	0.358866	1.76425e-179	PML	0.262344	0.000141947	PLBD1	-0.259197	7.23593e-48	TOMM7	0.435168	7.00831e-37	FLT1	0.304676	7.83772e-18	C14orf119	0.36968	1.86512e-55	RAB32	0.474245	3.27939e-25	PNRC1	-1.05651	0.00052611	IKZF1	0.514469	6.94361e-19	SIK3	1.08055	1.07407e-114	NOP53	0.375609	3.60973e-12	GRHPR	-0.252342	1.6283e-07	RPS6	0.582004	7.59405e-13	FCHO2	0.964547	9.35911e-27	IGFBP7	0.347772	7.26525e-05	CYFIP1	0.264634	1.7547e-11	NAA20	0.435887	0.00932039
IER5L	0.288484	7.51274e-32	DNAJC5B	0.358293	3.05898e-91	STK38L	0.261854	0.00270968	SLCO2B1	-0.259318	1.56179e-31	SLC24A4	0.434744	1.68285e-21	PTMS	0.304645	3.06127e-17	ACYP2	0.368939	8.23308e-31	XRCC5	0.472561	1.66926e-34	MT-CO1	-1.11621	5.27276e-05	SUPT4H1	0.513687	1.41174e-16	KMT2A	1.07971	2.38202e-176	XRCC6	0.375163	3.39836e-25	ETV5	-0.252543	3.7283e-11	RPL6	0.581505	5.66231e-11	RBMS1	0.96418	2.2146e-44	CD38	0.346705	0.000107662	DOCK7	0.26071	0.00108386	MUC20-OT1	0.435814	0.000354726
HPGDS	0.288376	2.81283e-21	MSMO1	0.358275	1.1289e-140	DENND3	0.261783	1.7572e-07	TGFBR2	-0.259466	2.21793e-06	TRMT1	0.434163	1.22208e-63	IGSF6	0.304587	8.32667e-26	ILF2	0.368924	5.42006e-57	SNRPC	0.472196	4.76228e-31	SERPINA1	-1.20188	3.73071e-12	EIF3F	0.513425	7.93989e-24	SCLT1	1.07805	2.64597e-99	ACSL5	0.374871	7.78566e-21	EID1	-0.252849	0.000526647	RPL8	0.581293	2.93891e-12	MLKL	0.963192	7.73108e-33	SLC25A29	0.345003	0.00139232	LIPA	0.260598	6.36143e-19	TDP2	0.435068	5.64451e-08
SUGP2	0.287995	5.73621e-13	SLC19A3	0.358099	2.48372e-213	SLC1A4	0.261717	2.56218e-06	TUT4	-0.259695	1.84425e-11	EGR1	0.433613	1.88665e-21	VAMP8	0.303941	1.41961e-30	RPL23	0.368039	1.47732e-28	H2BC9	0.471551	1.10249e-127	MT-CO3	-1.26964	2.76828e-10	PDLIM5	0.513423	1.94641e-26	TAOK1	1.07733	4.29031e-178	EEF1D	0.37473	7.09512e-08	PSMD14	-0.252962	2.47072e-07	HLX	0.579625	2.84098e-28	HMGXB3	0.962476	8.80801e-30	NAA40	0.344596	0.0283421	RBIS	0.259905	0.0111447	GSR	0.431697	1.07705e-14
RENBP	0.287982	4.37036e-31	ARHGAP6	0.356976	1.81777e-159	PXDC1	0.260617	7.97308e-12	SCLT1	-0.259807	0.000196239	POLR1D	0.432934	1.42559e-83	HCLS1	0.303896	4.94833e-29	WDR41	0.36785	1.14818e-33	SF3B2	0.469622	7.20732e-42	MT-CYB	-1.34155	4.40146e-10	SRSF5	0.512694	9.43019e-35	ARID5B	1.07674	2.93063e-110	RPL28	0.374396	5.79417e-07	CKAP5	-0.253005	6.13274e-09	EIF3E	0.57952	1.0355e-09	PRMT2	0.962032	5.33954e-37	ADGRG6	0.343272	1.34804e-13	TBC1D16	0.258403	0.0104921	SERPINE1	0.431207	1.08367e-11
RNF213	0.287831	2.13188e-55	GCA	0.356748	9.2154e-152	AKAP13	0.260162	0.00986941	ELF2	-0.259815	0.000132778	FES	0.432605	1.88291e-51	ATP6V0E1	0.303642	2.05348e-23	TUBB4B	0.367651	7.1265e-32	PDIA3	0.469567	7.68412e-29	MCEMP1	-1.36454	2.01547e-07	AOAH	0.511651	1.60723e-07	USP32	1.07553	2.02046e-132	TSPAN33	0.374361	2.71412e-36	RABL6	-0.253066	5.55396e-05	SOX4	0.579252	1.91449e-10	AC090559.1	0.958848	8.54793e-24	DGAT2	0.342336	5.62037e-17	OLFML3	0.256072	2.22705e-05	TMEM37	0.430859	5.44056e-14
COLGALT1	0.287192	2.32482e-12	TAGLN	0.355714	4.0624e-181	SH3KBP1	0.260156	1.60723e-06	RPS5	-0.260284	2.78315e-35	PILRA	0.430906	1.67453e-31	NUDT3	0.302861	5.8089e-23	RPS21	0.367404	7.54037e-09	LTC4S	0.46917	9.23671e-26	MT-ND4L	-1.42619	1.94599e-08	HLA-F	0.510351	8.61614e-22	AAK1	1.07311	4.36528e-175	MARCKSL1	0.374075	8.96885e-25	SLCO3A1	-0.253117	0.000202186	ZNRF1	0.573839	1.37834e-47	TET2	0.956772	7.34086e-21	CKLF	0.341904	0.0436422	FARP1	0.255575	8.4915e-09	MFHAS1	0.428579	1.95974e-13
LHFPL2	0.286304	5.66082e-76	COX5B	0.355347	6.32158e-109	GATM	0.259574	2.50261e-25	GATAD1	-0.260292	0.000869607	TMA7	0.430834	1.26299e-49	TMEM9B	0.302806	1.53946e-09	SKP1	0.366763	4.18786e-62	MRPL17	0.468959	1.56684e-34	S100A8	-1.97849	0.0295176	TGFB1	0.510175	2.81142e-13	GNPTAB	1.07185	1.7759e-162	ETV6	0.372759	4.06577e-17	FAM89B	-0.253161	0.00624647	TAPBP	0.573455	3.31311e-16	MAVS	0.952445	6.11298e-27	PDLIM7	0.334845	0.00559154	CD81	0.252464	1.15144e-32	KCTD7	0.427097	3.83444e-13
PLEKHO2	0.285764	5.75988e-18	LEPROTL1	0.354997	4.70578e-179	DENND1B	0.259187	0.0171695	CCNT2	-0.26038	0.000224896	LY86	0.428851	1.06372e-60	PON2	0.302165	4.45508e-40	CCNY	0.366489	7.76633e-34	GDI2	0.467129	1.54702e-30				CD52	0.509603	1.08115e-76	TRIM38	1.07156	7.9225e-142	HRH2	0.37128	1.41638e-14	KLHDC3	-0.253542	1.80798e-06	LMCD1	0.572772	1.01647e-56	JPX	0.951619	2.24679e-30	PACS1	0.333296	9.14344e-06	MIIP	-0.253319	0.0417371	NUPR1	0.42662	2.54104e-14
SNHG12	0.282825	4.30024e-33	COPRS	0.354381	1.27069e-169	SIPA1L1	0.258983	0.00119239	MBNL1	-0.260689	2.21405e-08	HIGD2A	0.428648	7.14498e-60	TST	0.302078	9.95275e-19	ERH	0.366246	8.86971e-55	ACAT2	0.466644	4.96776e-49				RYBP	0.507508	6.07884e-28	MATR3.1	1.0701	1.38836e-95	RHOG	0.369613	4.58226e-20	MOB1B	-0.253705	5.56762e-11	SLC41A2	0.570729	1.17482e-29	ZFYVE16	0.951599	6.39859e-26	NCALD	0.332322	1.27736e-31	RBCK1	-0.253625	0.00239141	EMC3	0.426037	2.96534e-09
NOP10	0.282117	1.58455e-22	EEF1A1	0.353017	3.71128e-106	ARHGDIB	0.258494	4.80245e-48	RERE	-0.260706	0.00666141	ARHGAP30	0.428008	1.18858e-62	ENG	0.301937	5.54518e-10	TSR3	0.366123	2.64158e-53	ANP32A	0.466295	4.07503e-37				S100Z	0.507132	4.12901e-29	IRAK3	1.06708	1.71347e-110	IMPA2	0.367629	5.93001e-08	NDUFA10	-0.253737	0.000131819	UBXN1	0.56878	1.09237e-12	LNPEP	0.951022	1.49428e-35	CLCN4	0.330533	6.37212e-11	IMPDH1	-0.25369	0.0308436	CHST11	0.425955	2.39243e-06
CYTH4	0.281849	8.66635e-19	NDUFA1	0.352112	1.21402e-96	CLEC11A	0.257704	0.0104235	RTN1	-0.260997	9.98552e-10	ATP5F1D	0.427213	1.13314e-75	CCND1	0.30149	9.47891e-48	NIFK	0.366069	1.17347e-38	GALM	0.466236	1.80982e-38				CCNI	0.507011	6.35442e-19	ATP6V1B2	1.06698	2.91131e-154	IMP3	0.36736	7.63303e-16	CDK4	-0.25398	8.50952e-05	MOSPD2	0.566412	7.69218e-15	CHFR	0.950141	1.11434e-20	NBEAL2	0.330112	0.000171049	LFNG	-0.255911	5.85929e-07	PCYOX1	0.425355	8.11072e-11
DNPH1	0.281245	1.84866e-64	EDEM2	0.351309	2.11073e-153	SH3TC1	0.257597	1.81145e-08	CDC42EP3	-0.261124	3.98196e-10	AKNA	0.426158	6.22594e-42	PALM2AKAP2	0.300318	1.54859e-23	RGS19	0.365958	4.25022e-48	MS4A4E	0.465968	8.19247e-21				MAP3K11	0.505933	1.94112e-25	PICALM	1.06489	3.91964e-165	TMEM131L	0.365818	3.82793e-25	UBE2L3	-0.254122	0.000106056	GADD45B	0.565639	2.66243e-10	RC3H1	0.950093	1.75554e-26	USP53	0.327399	0.00568221	SASH3	-0.258405	0.0431182	ACOT13	0.425283	1.72988e-11
ATP6V1F	0.280082	0.00701168	PFDN5	0.350625	7.80428e-87	JUND	0.257493	0.00132229	AP2A2	-0.261828	7.27178e-06	EVI2A	0.426132	3.53584e-83	GABARAPL2	0.300114	4.69809e-25	CAPG	0.365284	7.71157e-54	IFNGR1	0.464924	3.12945e-20				FYN	0.504278	3.76233e-31	PHF20L1	1.06413	1.0236e-136	PRDX2	0.364848	3.86945e-21	DEGS1	-0.254367	3.56983e-05	SOCS2	0.564799	1.25064e-37	XAF1	0.950053	1.27963e-32	PACSIN2	0.322868	0.036091	USP3	-0.258967	0.00092872	CHID1	0.425198	3.65732e-08
TMEM147	0.280041	3.78731e-39	LAMTOR1	0.348801	3.74872e-99	PDIA3	0.257305	6.88973e-05	RBMX	-0.262185	1.26534e-05	GRK6	0.425748	4.54914e-52	NXT1	0.297629	1.17432e-13	RPL36	0.364968	5.3138e-07	TPR	0.462669	1.01879e-41				RAP1GAP2	0.501876	3.32203e-48	TNRC6B	1.06358	2.41453e-158	RGS19	0.36447	2.89522e-19	SUZ12	-0.254442	6.58813e-10	HLA-DQA1	0.564688	1.3493e-21	CPNE8	0.948332	3.61741e-28	CNFN	0.316534	1.17193e-13	NUP210	-0.25935	0.000888916	BHLHE41	0.424065	2.53157e-16
SNCA	0.279516	3.06578e-35	MAN1A1	0.347571	4.68575e-161	SLAMF7	0.256728	3.93061e-24	ICAM3	-0.262437	7.78402e-12	XRN2	0.425501	6.53438e-84	BAIAP2	0.296576	1.08888e-28	RASSF2	0.364791	2.35894e-35	RPN2	0.461357	1.3453e-24				TADA3	0.501392	8.47026e-43	JUN	1.06353	1.00325e-134	PTPN6	0.362864	6.59133e-21	TFAM	-0.254766	4.66123e-05	SF3A1	0.563689	1.76078e-11	PARP12	0.948217	4.27405e-36	ARHGAP5	0.315505	0.00917934	SPTLC2	-0.264433	0.00513957	UROD	0.423318	6.10664e-08
SNX29	0.279473	1.33568e-26	PRSS21	0.347067	2.72686e-92	CEP170	0.256571	1.10944e-07	ARHGAP27	-0.262462	0.0182551	PLPPR2	0.425142	2.37219e-47	GALM	0.296068	2.71532e-13	SUMO2	0.364367	1.36401e-45	COX5A	0.459441	6.71126e-24				LTA4H	0.500145	1.88494e-20	SLC49A4	1.06315	5.36838e-103	UTP3	0.362847	1.99068e-12	ACYP2	-0.254941	0.0117754	SQLE	0.563258	9.27439e-19	PHIP	0.947138	3.86752e-32	CEP68	0.315275	0.000340914	RPL32	-0.266777	5.22082e-08	MBP	0.422883	0.00140012
WDFY3	0.278964	1.1795e-13	MYH9	0.346774	6.9175e-138	TBXAS1	0.256244	1.39694e-14	IFNGR1	-0.262721	6.61866e-27	FLNA	0.42323	2.66388e-09	ACOT7	0.294169	0.000635488	EIF3G	0.364343	2.25708e-47	HSPA5	0.459037	7.40576e-09				GABBR1	0.499547	6.68824e-26	TBC1D2B	1.06091	9.00384e-101	MARCHF1	0.362545	1.61855e-22	FADS1	-0.255273	5.6563e-10	NLGN4Y	0.563	6.69484e-37	INPP4A	0.945722	7.05592e-22	LAG3	0.314962	3.74978e-10	ATP5MG	-0.267117	9.64556e-09	ALKAL2	0.41972	1.29289e-14
FCGR1A	0.278772	1.20704e-09	PARAL1	0.344652	2.695e-177	FOXN3	0.256018	1.90946e-07	RPS29	-0.262855	2.6641e-17	UQCR11	0.422982	3.88191e-47	HNRNPLL	0.293325	1.3055e-21	PA2G4	0.364039	3.14772e-48	FDPS	0.458744	4.29426e-54				ATP6V0C	0.499518	7.79765e-26	TBC1D22A	1.06018	9.33183e-111	SSRP1	0.362377	2.71731e-15	CDC123	-0.255485	1.57463e-12	H1-10	0.561592	7.13172e-09	NRIP1	0.94441	6.68004e-42	CD200R1	0.314158	0.0407937	MRPL33	-0.268981	0.00140781	C20orf194	0.418747	5.46443e-13
GBA	0.278772	2.24936e-30	ANAPC15	0.344192	3.64141e-164	BCL3	0.25582	0.0250038	PHYKPL	-0.263042	0.0041673	FKBP1A	0.420837	2.66018e-40	STK38L	0.292722	3.52297e-27	MRPL34	0.363508	3.74868e-45	LPCAT2	0.457787	1.55433e-35				ACTB	0.499206	9.60311e-57	NPC1	1.05944	1.01594e-91	NAGK	0.362123	4.18391e-21	TRAPPC3	-0.255571	0.00497542	PNISR	0.560827	3.76643e-07	BAZ2A	0.942411	6.46011e-30	KIAA1958	0.309917	7.1677e-06	ARRDC1	-0.269393	4.85437e-05	MRC2	0.41827	2.30894e-09
VPS35L	0.27852	1.9762e-15	NENF	0.343988	2.31936e-142	CTSA	0.255714	1.29114e-18	ARHGAP15	-0.263347	1.59331e-09	NLRP1	0.420114	2.07963e-36	PRMT1	0.292306	3.07229e-19	COPS2	0.362975	9.60364e-39	MLEC	0.456806	1.00498e-34				PGAM1	0.498963	3.0552e-32	PDE4B	1.05922	3.88212e-101	PRKCD	0.361912	4.70609e-13	IARS2	-0.255629	1.17879e-07	ZNF581	0.560482	3.30104e-14	PDE3B	0.94185	6.40554e-23	ZNF516	0.307754	0.00624518	RPSA	-0.27103	2.02602e-05	WASF2	0.417247	0.0198262
AVPI1	0.278102	1.22973e-22	KCNA3	0.342765	4.37358e-214	SRSF2	0.255602	0.00020537	VSIG4	-0.26361	2.28716e-48	ARHGEF1	0.41959	8.49203e-37	CSF2RB	0.289992	1.94335e-12	PSME2	0.362891	1.75121e-34	RALY	0.456496	1.864e-30				RNF141	0.498831	5.25235e-27	SLC8B1	1.05881	7.79618e-100	SFT2D2	0.361694	4.22406e-11	APC	-0.255732	3.22971e-05	CNN2	0.558766	7.29955e-13	MAU2	0.941385	2.68596e-18	CCDC6	0.30675	0.00848966	RPL29	-0.273302	0.000896932	PPP1R37	0.415972	3.72992e-12
SMIM29	0.2771	1.0608e-36	CAPG	0.341966	1.63616e-197	HLA-E	0.255541	3.54369e-31	SLC39A10	-0.264898	3.0016e-05	CAPNS1	0.419326	4.0127e-63	GPR35	0.288498	1.72388e-13	SAMHD1	0.362342	6.36637e-24	LSM2	0.456397	2.33456e-36				BATF3	0.498007	1.39442e-24	SBF2	1.05852	7.38005e-103	NOLC1	0.361041	6.43768e-11	CYSLTR1	-0.256366	0.000573561	IRF1-AS1	0.557965	2.46779e-13	DENND4B	0.940684	7.1808e-27	ISG20	0.306441	0.000690813	CNN2	-0.275504	0.000285498	ARL15	0.413931	1.59334e-09
KNOP1	0.276961	4.05437e-05	TTC39B	0.341768	1.88205e-208	REX1BD	0.255272	5.1847e-07	PAK1	-0.266063	3.85419e-12	RNASE2	0.418429	1.85063e-45	REPIN1	0.288457	4.18682e-28	FEZ2	0.362267	6.89925e-44	C1orf54	0.456349	2.37069e-19				CELF2	0.49725	2.40626e-23	SCGB3A2	1.05803	4.70509e-278	JUNB	0.360302	7.08873e-38	CMIP	-0.256374	1.45228e-09	NECAP2	0.556919	1.18887e-25	CLEC12A	0.938691	4.12389e-16	CBX6	0.306352	0.0189091	HK3	-0.27898	1.59761e-05	AK8	0.413874	4.75997e-11
CIAO2A	0.276299	5.00817e-45	LEPROT	0.340907	2.06109e-149	FCGR3A	0.25527	1.80947e-26	CCL13	-0.266296	1.77545e-88	ATP5MG	0.416634	1.62423e-47	PHB2	0.287085	7.54801e-19	IGBP1	0.361796	1.04047e-39	TTK	0.455054	1.3036e-117				EIF3L	0.496293	7.32243e-11	SLC23A2	1.05708	7.68113e-82	CBL	0.36019	5.42623e-14	LIMA1	-0.25662	0.000243171	SLC44A1	0.555956	1.09137e-20	HK3	0.938015	1.15158e-28	ECE1	0.30578	4.33731e-12	BTF3	-0.279234	4.29137e-06	ST13	0.4136	0.00375463
HLA-DPB1	0.275614	3.74158e-28	UQCC2	0.340221	7.88251e-159	TNFRSF1B	0.254866	3.25162e-11	HIF1A	-0.26634	1.72398e-06	SULF2	0.414088	2.53713e-20	RPL24	0.286379	6.14936e-80	SRSF9	0.361103	3.25657e-59	ERH	0.454114	5.59838e-36				YWHAZ	0.495709	2.1367e-46	MCL1	1.05514	2.42547e-174	METTL26	0.359754	9.403e-18	TRAPPC6A	-0.256821	4.47618e-05	RAB11A	0.554786	4.31702e-15	ACE	0.936723	1.26318e-16	LIMA1	0.303899	0.0332993	LGALS3BP	-0.280762	0.00346786	ITPKB	0.413441	4.06736e-10
PYGL	0.275264	4.46913e-13	HES2	0.340028	3.73723e-177	PROCR	0.254408	8.98291e-10	DUSP5	-0.266407	0.00219739	PTRHD1	0.413219	1.46306e-83	OSBPL8	0.285992	6.10319e-18	SEC23B	0.361034	2.75578e-42	HIRIP3	0.453026	3.38127e-81				TPM3	0.494502	3.29452e-55	SETD5	1.05284	2.89641e-132	PACSIN2	0.35784	6.07836e-16	IFI16	-0.256964	3.79942e-24	WDR33	0.553543	2.23056e-14	PTPN12	0.935401	6.45271e-46	CDKN2C	0.302395	2.40335e-09	ITGAL	-0.280832	2.2509e-06	IFNGR1	0.413429	3.37395e-06
MGAT1	0.275019	4.7259e-69	DTX4	0.339522	1.24798e-240	CD58	0.254109	2.2076e-07	GRK3	-0.266435	2.34666e-11	GASK1B	0.412799	5.54405e-36	CYTIP	0.285669	2.15531e-30	ATP6V1E1	0.359138	1.5801e-67	EMC9	0.450647	1.04857e-56				SH2D1B	0.492864	2.33338e-83	ERRFI1	1.05245	4.1743e-68	PPP1CA	0.357806	4.42023e-20	CLTB	-0.257231	8.56242e-10	RUBCN	0.55068	2.71854e-25	GGA3	0.934466	3.82873e-25	DSE	0.300618	0.0270675	STK38	-0.282033	1.0989e-06	PLEKHM2	0.413275	6.36254e-07
OSBPL3	0.274418	3.55268e-08	SMIM14	0.339272	8.73201e-171	VSIR	0.253712	4.59968e-10	HSD17B11	-0.266728	3.68404e-07	FMNL1	0.412711	5.72315e-55	RPS21	0.285292	1.09899e-87	IDH2	0.358909	1.56246e-48	CALHM6	0.449819	1.37175e-38				RPL18	0.492782	2.06721e-16	NUTM2A-AS1	1.0505	2.4934e-136	SHTN1	0.357621	7.25021e-19	ATF6	-0.257312	1.39426e-11	ATAD2B	0.55036	2.87198e-09	SEL1L	0.934314	2.95065e-40	MARCHF8	0.299838	4.52919e-08	ADSS2	-0.28209	0.024767	AC020656.1	0.411009	0.000100295
RBM47	0.273272	6.61449e-21	TAX1BP1	0.338923	5.97958e-122	SWAP70	0.253317	0.000308916	EIF2AK4	-0.266864	1.39313e-08	NBPF14	0.412049	3.03828e-29	AC092809.3	0.283596	2.12757e-43	MCM5	0.358904	6.85396e-31	COX6A1	0.44919	7.81011e-21				RPL5	0.492776	1.80274e-08	MDM2	1.04953	2.39144e-156	HCK	0.357203	2.22188e-32	FKBP1A	-0.257533	0.00308822	RPS28	0.548498	1.04055e-12	UVSSA	0.934312	2.52685e-12	COTL1	0.297526	0.000238192	RNPS1	-0.282509	0.0123304	AGPS	0.40979	5.27303e-13
TANGO2	0.272656	5.20154e-20	SYNGR1	0.338218	1.71794e-143	GPR34	0.253263	9.91274e-28	GPR183	-0.267385	2.14291e-25	RPL37A	0.411576	4.19203e-18	TLR10	0.283562	1.4013e-68	NDUFS4	0.35864	1.67139e-48	ADAMDEC1	0.448605	0.0358164				SLA	0.490821	8.84012e-11	ANKRD11	1.04923	3.24375e-154	PRMT1	0.356753	1.03016e-11	OSGEP	-0.25808	3.82135e-07	SELPLG	0.547634	1.19495e-10	TARBP1	0.933229	7.31606e-22	FBXO34	0.296538	1.59628e-06	RPL14	-0.284437	4.74177e-07	ALDH9A1	0.409604	1.18226e-05
TMEM70	0.27256	2.841e-38	SEC62	0.337024	8.3599e-147	LPAR5	0.25318	1.28474e-24	PLAGL1	-0.26769	6.06248e-06	MRPL33	0.409896	9.56943e-99	PDLIM7	0.282889	9.26708e-08	CORO1B	0.358515	1.30383e-37	SGO1	0.447883	3.93766e-104				NADK	0.48894	3.44857e-22	RC3H1	1.04856	2.80663e-115	ENTPD1	0.35651	5.38918e-41	C12orf45	-0.258086	0.00341591	ARHGAP31	0.547604	6.41529e-05	N4BP2L1	0.932231	5.29905e-25	PLEKHG2	0.28859	0.00251158	GAPT	-0.285363	4.50685e-06	HDLBP	0.406962	0.0184436
DST	0.271094	4.9841e-09	NDUFC1	0.336022	1.07806e-127	HGSNAT	0.252296	1.77644e-05	RASGEF1B	-0.268571	7.10254e-12	STK10	0.409731	1.02661e-40	FBL	0.282819	1.87247e-20	ANXA11	0.35851	4.7004e-49	ARHGEF39	0.446279	1.12715e-88				ARL6IP5	0.488772	1.47343e-44	MBD5	1.04367	2.21981e-106	NDUFV1	0.356396	1.02608e-19	ST6GAL1	-0.258164	4.24719e-19	RNF115	0.54602	3.12076e-17	SLC6A6	0.932099	4.0878e-27	SH3BP4	0.288187	3.61249e-05	RACK1	-0.286041	1.10988e-11	CXCL16	0.406043	9.05419e-15
CD68	0.270928	2.86957e-13	DHCR24	0.335775	1.63481e-181	ITPR2	0.252282	1.07345e-21	OXA1L	-0.268785	3.8767e-06	IRS2	0.409482	1.69094e-41	RPS2	0.282432	4.71177e-90	FAM32A	0.358248	5.37428e-46	RBX1	0.44531	9.33028e-24				CAP1	0.486284	2.60534e-39	DDX60L	1.04108	1.152e-119	CCNY	0.356219	1.38979e-11	RAB11FIP1	-0.25834	0.000654945	FOXO1	0.543893	1.14861e-35	NCEH1	0.93199	2.84063e-39	ANPEP	0.285402	1.94012e-09	RPL18	-0.28682	8.13422e-19	MYO1E	0.405427	5.45758e-08
GALM	0.270842	4.6313e-31	SLC9A1	0.335755	1.9006e-151	ARL6IP5	0.250791	2.22432e-23	TNFRSF1B	-0.269712	4.65452e-09	PTEN	0.409481	1.23319e-51	KCNK6	0.281247	6.76802e-20	ACOT13	0.356927	1.97956e-33	NUTF2	0.445097	8.97179e-28				THEMIS2	0.486082	4.04542e-21	REV3L	1.04076	3.82541e-126	RPS19	0.355616	4.31178e-07	CLECL1	-0.258407	1.55899e-10	RABGAP1	0.542868	1.90078e-18	BCLAF1	0.930589	6.87318e-56	ZMYND15	0.284209	0.029087	RPS16	-0.287481	0.00207662	BRI3	0.40489	0.0042411
CIR1	0.269656	9.04779e-22	LPXN	0.335636	4.93564e-186	CD40	0.250496	2.1907e-19	NAPSA	-0.270864	8.79126e-29	EIF3A	0.409324	1.8275e-79	AGPAT1	0.280965	3.2812e-19	LITAF	0.356716	9.50568e-49	PIMREG	0.44483	2.65628e-110				PPM1F	0.485018	3.03682e-22	SRGAP3	1.04026	7.11039e-70	CEBPD	0.355125	9.62092e-66	SNX18	-0.258619	0.014232	TSPAN13	0.542659	1.85308e-51	XIAP	0.93016	6.12576e-42	RMI2	0.282503	9.53306e-06	UQCRQ	-0.288151	0.000305852	ACO1	0.403718	4.38586e-15
PLOD1	0.269117	4.08373e-21	MYL12B	0.334799	1.09034e-121	ATP8B4	0.250326	5.17577e-10	GGA2	-0.270952	7.95527e-11	YWHAB	0.408584	5.71258e-40	RNF5	0.28089	2.22991e-16	C17orf49	0.356534	9.6974e-29	SNCA	0.444411	1.21936e-23				HRH2	0.484663	4.14259e-09	PCNX4	1.03995	1.0743e-110	CCNI	0.355012	3.33341e-06	SAMM50	-0.259283	0.00162342	ZEB1	0.541423	2.81485e-57	BHLHE40	0.928936	1.64777e-37	NFE2L3	0.278255	0.000275728	MSRB1	-0.294723	0.00124647	HPS1	0.402678	0.000777987
SLC35F6	0.268176	9.53608e-23	CLDN7	0.334532	3.83452e-208	EPHB2	0.250116	1.31365e-08	MRTFA	-0.272068	6.8534e-07	TLN1	0.407761	1.82364e-67	VOPP1	0.280583	1.88328e-13	AP2M1	0.356446	3.1697e-54	H3C10	0.443657	8.01047e-87				ABTB1	0.484497	1.59794e-15	TMEM30A	1.03797	2.13654e-214	TAF15	0.354406	1.22457e-12	ITPK1	-0.260058	0.000920955	ICAM1	0.540804	6.57785e-07	SECISBP2	0.927878	5.42275e-25	AGFG2	0.275247	3.99447e-07	ARPC3	-0.297905	4.00828e-12	GPC4	0.401748	1.25287e-10
IL4R	0.268139	6.13463e-17	CISD3	0.333651	5.22148e-159	NEAT1	-0.250317	5.14197e-17	NLRP1	-0.272531	4.95328e-17	RASGRP4	0.40763	5.51182e-43	MYL12B	0.278983	8.55805e-27	BZW1	0.35628	3.81517e-43	FGL2	0.443105	1.80876e-31				AC119396.1	0.484064	1.99763e-45	SLC38A2	1.03767	3.98373e-113	BRD2	0.354306	5.10617e-11	NOL7	-0.260211	3.30566e-07	RPL26	0.540552	6.87801e-10	PRAM1	0.927478	2.44625e-22	LRBA	0.273156	0.00496359	CCT5	-0.300324	3.16257e-05	SLC40A1	0.401741	0.000175883
APC	0.267921	1.50417e-15	MT-ND5	0.333065	0	RPS15A	-0.251185	4.6254e-12	HEATR5B	-0.272733	3.15272e-15	TES	0.407318	4.40686e-41	ELMO1	0.278298	5.57605e-21	NOP53	0.35596	1.26495e-42	PLSCR1	0.442823	1.05807e-18				PSMB8	0.483875	1.11504e-32	PAFAH1B1	1.0362	1.63578e-178	JAK3	0.354143	5.31525e-21	MGST3	-0.260235	0.000165993	ANKRD55	0.540028	2.85957e-47	LRP1	0.927259	7.07269e-36	STK17A	0.270187	0.00125532	UBE2J1	-0.300421	0.0384106	TMEM33	0.400037	6.42491e-11
P2RX4	0.267321	5.35001e-14	OAZ1	0.33279	5.12018e-82	ERN1	-0.251648	0.00958769	HPGD	-0.273006	6.1244e-58	PGD	0.405562	3.01845e-81	SKIL	0.27654	3.71825e-21	UBE2J2	0.355791	1.22925e-36	SLC8A1	0.441795	4.04526e-30				ACAA1	0.483029	2.70701e-27	ANKRD36C	1.03603	4.87252e-113	H1-10	0.353342	3.96899e-11	POLR2K	-0.260633	2.4283e-07	NAA25	0.538185	3.63698e-18	RRBP1	0.92576	2.12766e-47	P2RY10	0.268088	1.28027e-07	PPP1CA	-0.301454	0.000358395	ADH5	0.399434	0.00309345
SMIM3	0.266975	2.54814e-37	EIF4EBP3	0.331937	6.91316e-154	NKTR	-0.252549	3.48878e-15	IVNS1ABP	-0.273592	0.00258257	ERP29	0.405311	3.84604e-77	GLO1	0.275458	5.73192e-05	TIMM23	0.354785	2.59418e-40	OAS2	0.441202	6.2191e-20				PTGES3	0.482807	4.96768e-52	ATP9B	1.03596	9.05029e-105	MYPOP	0.353255	7.33423e-18	RPL37	-0.26071	0.00476831	WIPF1	0.53818	2.26916e-22	CELF2	0.921713	2.59272e-39	SFXN1	0.257256	0.00264538	CCND3	-0.302536	9.48937e-07	PABPC4	0.399411	9.97169e-08
MYO15B	0.266567	0.00048754	ATP5PF	0.330871	7.65226e-124	C19orf38	-0.253751	8.27745e-10	NME3	-0.273973	1.5736e-09	CCNI	0.405112	1.55869e-31	ALOX5	0.275318	7.16372e-36	UROD	0.354152	3.93202e-43	IMPDH2	0.44082	1.15222e-48				PTP4A3	0.482711	2.91289e-85	RASAL2	1.0351	8.89392e-106	MAP3K20	0.352856	4.24224e-19	PSMC3	-0.260867	7.11972e-08	KMT2A	0.536455	4.6415e-10	ZNF518A	0.921025	2.59031e-22	SLC25A12	0.255084	0.00751663	COPS9	-0.303892	0.00830003	PITHD1	0.398861	5.56179e-06
ZNF330	0.266026	3.23265e-15	GNB2	0.330869	6.10869e-112	MTPN	-0.253791	2.80906e-11	ATR	-0.275635	2.35594e-05	ATG16L2	0.4032	1.05319e-33	SUMO2	0.274858	1.75522e-24	RAB20	0.354112	1.76687e-20	C1QB	0.440592	1.45403e-24				DOK2	0.482707	2.56936e-14	RICTOR	1.03472	1.72721e-123	PSMB9	0.352827	2.3051e-21	CYC1	-0.261115	5.88706e-07	HLA-DPA1	0.533112	1.78693e-15	PI4K2A	0.920618	6.88891e-27	PFKFB3	0.253336	6.20813e-05	RPS11	-0.304373	0.000116635	PRXL2A	0.398826	8.68276e-17
AP1S2	0.264111	8.88628e-21	VAMP8	0.329319	1.48268e-120	SPCS1	-0.253937	0.000422029	RASSF2	-0.275759	1.69226e-13	SLC38A2	0.402435	2.19379e-41	LRRK1	0.274813	8.54933e-28	MPG	0.353812	3.62568e-53	DCTN3	0.440536	3.18459e-38				PLCB2	0.481611	1.47663e-18	PHF3	1.03361	3.50194e-176	CARD9	0.352636	3.76332e-23	PLEKHO2	-0.261619	3.83919e-05	RPS12	0.531845	2.37399e-08	VPS39	0.919722	3.46333e-29	HAVCR2	0.253292	0.00293819	RPL6	-0.305799	1.34356e-25	SPPL2A	0.397133	2.00456e-08
TPRA1	0.263239	8.79408e-16	RASAL2	0.328062	5.48399e-178	MS4A4A	-0.254674	0.000957442	NUTM2A-AS1	-0.276013	1.89539e-08	MAP3K1	0.401996	4.10918e-43	UFC1	0.274518	7.83515e-22	QPCT	0.35371	7.13162e-20	HNRNPL	0.440122	1.58888e-32				OXR1	0.481547	1.12233e-22	LGMN	1.0333	1.66809e-41	HLA-DMA	0.35172	1.61923e-36	PRAM1	-0.261759	0.000164704	RPL3	0.531778	1.40136e-05	MROH1	0.919677	3.9755e-24	RAB33A	0.252135	5.55742e-05	SLC2A6	-0.305928	3.02498e-08	SMPDL3A	0.396384	1.33493e-17
STX16	0.262831	0.00886752	LAMP1	0.328031	1.75108e-139	NDUFA1	-0.256667	0.000986243	RPS19	-0.276851	1.02882e-39	LILRB1	0.400927	2.4867e-27	BCO2	0.274315	3.59622e-47	PTMS	0.352921	4.03073e-29	SNRPE	0.439779	2.07816e-39				RPL41	0.480079	2.50196e-19	CNOT2	1.03223	7.21027e-151	ZBED1	0.351618	4.73485e-09	ARHGEF1	-0.262141	1.55236e-19	SMAP2	0.531663	5.04224e-17	CARD8	0.91966	6.08588e-22	CKB	0.250748	4.60288e-07	CTSS	-0.309047	1.02734e-15	IL1R1	0.393049	1.59653e-11
SLC4A7	0.262267	4.31431e-34	NCF1	0.327803	1.03711e-187	CTSZ	-0.259869	2.40194e-38	TREM1	-0.276927	5.39616e-54	HLA-F	0.399949	3.15904e-55	TBC1D4	0.274126	1.66399e-05	MTCH2	0.352875	2.8412e-56	EPB41L2	0.438294	1.7636e-39				RIN1	0.48004	4.57014e-36	WDFY3	1.03189	9.12753e-96	ANKRD44	0.351272	1.05779e-22	ZNRF2	-0.262361	0.00495959	ST3GAL6	0.531029	2.58654e-15	RERE	0.917753	1.72674e-21	HIBADH	-0.253558	0.000944392	CARD16	-0.309744	1.91551e-09	TTC7B	0.391227	1.81339e-19
EVA1B	0.261855	3.37012e-26	MTPN	0.327704	2.65753e-122	TAF10	-0.260786	0.0161739	GPCPD1	-0.276958	7.11183e-19	S100Z	0.398985	9.21375e-19	PSME2	0.273553	2.28255e-09	DAP	0.352325	2.24686e-26	SLC25A39	0.437752	9.45003e-38				C3AR1	0.479615	2.47531e-08	ATP2B1	1.03149	3.41979e-117	ARHGEF2	0.351193	1.0906e-14	B3GNT7	-0.262373	0.00193956	FGD2	0.530305	0.0448036	SCARB1	0.915923	5.28154e-22	ACVRL1	-0.257234	0.0314669	GPSM3	-0.313813	4.4916e-07	TMEM14B	0.389908	6.42841e-05
PIK3R1	0.260676	4.22598e-35	LINC02185	0.327635	1.27033e-164	PPIC	-0.262164	0.000151181	DAPP1	-0.276991	4.68959e-11	GIMAP1	0.396109	1.01e-41	ARHGAP9	0.273109	7.20192e-23	TAF10	0.352155	9.71716e-44	VPS35	0.437458	3.14089e-27				SEC14L1	0.479486	5.38308e-30	TRIO	1.0293	1.10878e-129	FAU	0.349655	4.91088e-09	PLGRKT	-0.262428	4.03469e-05	IMPDH2	0.530282	8.12378e-11	DIAPH2	0.91389	4.00766e-31	TMEM53	-0.264216	0.00721449	KCNMA1	-0.314012	1.41595e-06	MYO10	0.389683	3.76728e-12
RAB1A	0.260581	6.56523e-41	FIG4	0.327283	8.6509e-159	CD55	-0.262576	7.02109e-29	RBM25	-0.277048	1.39373e-07	PGAM1	0.395086	6.69142e-60	STK17A	0.272479	7.12017e-34	UBA2	0.352008	4.2054e-28	TOPBP1	0.43725	8.54987e-71				YWHAB	0.477672	3.31604e-26	BTAF1	1.02836	1.47819e-110	PRKDC	0.349618	1.1856e-17	ANKRD22	-0.262542	1.39836e-09	PMPCB	0.529202	2.09029e-07	MARCHF6	0.913388	1.64989e-25	EPAS1	-0.269373	0.000545274	UBE2D2	-0.31615	0.0113258	GALNT6	0.389246	1.55314e-15
HPS4	0.260516	3.6447e-12	PYURF	0.326749	2.28578e-134	CLIP4	-0.26307	6.49505e-21	TMPO	-0.277507	3.13312e-11	RPS27	0.394653	7.22133e-09	NACA	0.271964	1.29765e-70	ATP5MC1	0.350929	3.35426e-55	AKIP1	0.436993	4.88152e-34				PIEZO1	0.476772	5.83245e-15	YEATS2	1.02734	1.05733e-88	TMA7	0.349166	1.28127e-12	REEP5	-0.262716	0.00011578	ORAI1	0.527534	2.11154e-13	STARD4	0.910834	9.41215e-25	ACO1	-0.272167	0.0217775	RPLP1	-0.316883	8.69859e-06	ARHGAP25	0.38772	0.0061421
DBI	0.260303	1.03078e-34	COX6C	0.326462	2.78952e-101	IQSEC1	-0.263818	2.29604e-06	CTNND1	-0.278042	2.87966e-07	CCNY	0.394298	4.81196e-68	ALCAM	0.271474	4.30918e-13	COX7A2L	0.350755	6.06049e-54	CACYBP	0.436896	4.84215e-44				RPS7	0.476394	4.1436e-17	CREB5	1.02671	5.27101e-84	HLA-DOA	0.34909	1.01127e-23	DCTPP1	-0.262948	1.20101e-06	ZC3H7B	0.527082	1.47132e-27	FASTKD1	0.909864	5.60305e-18	ANOS1	-0.276963	0.0105799	ENY2	-0.318065	0.0175023	ARL6IP5	0.387698	0.000138843
IKBKB	0.260049	1.26834e-08	DNASE2B	0.326167	6.76534e-168	CD46	-0.264233	4.15336e-10	DOCK2	-0.278068	1.15424e-07	SAMSN1	0.394156	3.67682e-43	SNX8	0.271136	1.29395e-13	OXA1L	0.349776	1.23565e-45	ACTR3	0.435844	1.79986e-17				PIK3CG	0.476329	1.58864e-33	NOTCH2	1.02628	7.29211e-130	PIP4K2A	0.34739	1.13827e-10	ECI1	-0.263195	1.46121e-05	SERPINB1	0.523456	1.89852e-05	SIPA1L2	0.909349	2.11713e-30	KCTD5	-0.279249	0.0417281	HEBP2	-0.319246	0.00324559	CCDC47	0.387285	0.000179218
KCTD12	0.259009	5.33626e-69	S1PR4	0.326071	2.58247e-176	DMXL2	-0.268657	7.40724e-14	RPL31	-0.278127	1.07996e-39	RPL17	0.39338	8.56464e-57	PSME1	0.270769	8.98493e-28	LASP1	0.349524	6.55606e-45	NPM1	0.435474	5.00452e-28				RPL4	0.475702	8.92868e-12	CCNH	1.02418	5.70302e-142	P2RY14	0.346877	3.38657e-20	SMARCA2	-0.263419	1.78041e-11	RNF145	0.522373	8.38102e-19	JKAMP	0.908876	1.58558e-40	MILR1	-0.281425	0.0390051	LILRA6	-0.319351	0.0370708	FUCA2	0.386159	2.06936e-07
GNPTAB	0.258215	3.98652e-39	IQSEC3	0.325561	2.78915e-206	MTSS1	-0.268681	0.00255288	CD46	-0.278131	7.29326e-21	ZFP36L1	0.393236	1.69586e-41	CD40	0.270592	0.00447371	ARL8A	0.349407	2.37605e-43	FUS	0.435385	1.85757e-35				PDK4	0.475482	1.40122e-08	DOCK5	1.02408	2.43604e-98	SASH3	0.346261	1.74143e-18	SPRED1	-0.263726	3.29071e-05	PPP1R2	0.521948	1.53757e-06	BTK	0.908344	2.96973e-41	HPGDS	-0.285453	0.00182757	DRAP1	-0.320168	0.000330264	SEC22B	0.38594	1.16478e-08
LRP1	0.256207	0.000247398	ATP6V0B	0.324856	8.52749e-105	SELENOW	-0.268789	0.0247078	LRP1	-0.278223	1.85419e-62	RPL14	0.391402	1.12199e-26	GNAI1	0.270251	1.36369e-51	NOLC1	0.349021	5.96198e-33	CBR3	0.433948	3.27785e-63				HMOX1	0.474734	1.59511e-33	ANKLE2	1.02295	1.11878e-132	TBC1D1	0.346039	7.2625e-10	NARS1	-0.264233	1.32046e-06	ADORA2A	0.521668	9.39297e-83	KSR1	0.90615	2.0301e-16	TRAF3IP3	-0.289735	0.00972686	ELOC	-0.321053	0.0159409	KIAA0232	0.38499	0.000356802
ZFYVE26	0.254658	3.43059e-15	ABCG2	0.323871	7.35788e-218	RPL22	-0.269589	0.000584786	REPIN1	-0.278438	3.29696e-13	SMCHD1	0.390916	8.7849e-55	RPL18A	0.270214	1.3824e-93	MRPS18B	0.348535	3.47027e-37	CSE1L	0.433013	1.16648e-54				CHST7	0.474732	1.21986e-43	RIF1	1.02193	2.56833e-145	ARL6IP4	0.345696	5.46589e-16	RABEP1	-0.264546	0.000399173	VAC14	0.521287	4.99599e-12	MINDY3	0.905757	1.50569e-22	NUDT14	-0.291374	0.0348765	POLR3K	-0.32323	0.0152323	MAPKAP1	0.383258	5.30399e-06
HLA-DRB5	0.253131	0.000195163	PTPN6	0.323713	3.29453e-188	AGRP	-0.269879	2.16385e-23	ARRDC1	-0.278937	0.00051563	STK38	0.388855	5.37236e-40	MTR	0.27008	4.66192e-12	PTGES2	0.348366	1.21834e-30	CCDC18	0.432061	1.91514e-62				SIGIRR	0.473329	9.89929e-16	AC005332.4	1.02112	9.52511e-72	RNASE6	0.345664	6.10743e-21	RGS12	-0.26463	2.84686e-05	ALCAM	0.521203	2.62788e-09	CCDC93	0.904638	8.16403e-23	WBP1L	-0.292044	0.0135446	CCDC69	-0.325694	1.49786e-12	SCD	0.383168	2.93374e-21
MAML2	0.253077	1.49114e-15	UQCR10	0.322908	4.71575e-123	PABPC1	-0.270514	4.57649e-06	NDUFB1	-0.280019	5.59447e-10	CEBPB	0.388099	1.39243e-10	NIBAN1	0.269196	3.5409e-20	IMPA2	0.348242	1.70056e-18	RPA1	0.431441	3.3921e-47				NUP214	0.473311	9.86136e-07	COP1	1.02081	5.27114e-137	DHRS4	0.345381	3.79821e-09	ADAM15	-0.264765	6.37663e-12	TLCD5	0.520963	1.80212e-49	DIP2B	0.90384	2.55157e-23	CGAS	-0.296052	0.0128952	POLR2G	-0.327879	0.0102733	MESD	0.382655	2.55623e-08
CCR1	0.252993	1.82095e-46	TMEM230	0.321454	2.66132e-139	RPS7	-0.27146	2.39497e-15	VCAN	-0.280112	4.43742e-62	ARL6IP4	0.387143	2.79605e-58	RASSF5	0.268676	1.96234e-32	CLEC4A	0.347911	1.13029e-20	IFI44	0.430495	2.29614e-20				ZNF106	0.473305	1.6749e-23	PTPRJ	1.01923	5.30497e-129	CCDC6	0.345184	1.01836e-18	GTF2B	-0.264851	9.0209e-07	RPLP0	0.520502	4.28178e-05	HSPA1B	0.903317	7.36962e-19	VAMP3	-0.296177	0.00653018	EXOSC1	-0.327981	0.0450592	FERMT3	0.381161	0.0006857
GASK1B	0.252893	7.70685e-32	EMC7	0.321182	1.24695e-127	MPEG1	-0.271766	0.011055	PHC3	-0.280418	9.45884e-08	C4orf48	0.385454	6.94242e-75	SET	0.267812	7.26392e-18	MRPL43	0.346225	2.69373e-66	MZT1	0.430356	5.16916e-42				CNPY3	0.473152	3.31335e-06	USP9X	1.01801	1.56648e-164	KLF10	0.34437	5.06012e-13	ARHGDIA	-0.264995	1.90564e-09	APOBEC3H	0.520273	5.70121e-48	EPM2AIP1	0.902344	2.20931e-16	S100A13	-0.296182	0.00850088	COX7C	-0.328546	0.00371707	MYDGF	0.380559	0.0238178
DCAF7	0.252875	1.54988e-23	TIMP2	0.321079	2.48264e-168	CTSD	-0.272302	1.44644e-30	SOX4	-0.282096	2.16674e-08	NACC2	0.384759	5.85688e-50	UBE2N	0.267527	1.42509e-11	DYNLL1	0.346178	1.26064e-42	VDAC3	0.429322	5.56306e-47				TMA7	0.473092	2.88662e-08	MYO1F	1.01788	3.37441e-137	RELB	0.343749	2.25784e-10	SLC66A2	-0.265374	0.00848591	PRMT2	0.519748	3.05211e-15	PIAS2	0.90233	2.83256e-15	CD101	-0.297063	4.10059e-05	OSBPL8	-0.328667	9.99105e-05	TOM1	0.380502	3.83455e-09
SEC22B	0.25203	1.75652e-22	COA6	0.320771	3.12003e-161	OGT	-0.274832	1.14831e-09	PHIP	-0.282306	0.00293737	EIF2S3	0.383814	1.05316e-66	PDCL3	0.267364	9.08374e-18	NEK6	0.345235	3.25661e-35	HPGDS	0.428996	3.24668e-19				AP000547.3	0.472862	4.0853e-41	INPP5D	1.01701	2.67826e-100	EIF2S3	0.342951	4.43392e-14	LYPLA1	-0.265534	8.71754e-06	TFCP2	0.519516	2.88421e-17	PIK3C3	0.900985	8.20129e-25	SRD5A3	-0.297338	0.0390467	COPE	-0.329555	0.000895228	MCTP1	0.379921	0.00028497
PITHD1	0.251089	2.79852e-28	TECR	0.318296	4.28431e-140	POR	-0.275602	1.12823e-05	FOLR2	-0.283238	3.16633e-62	RPS10	0.383622	7.61376e-61	LAGE3	0.266454	2.05678e-06	WBP2	0.345203	6.6963e-49	RFC4	0.428609	2.94609e-62				HLA-B	0.472265	0.00259154	MYSM1	1.01654	2.61412e-114	PALM2AKAP2	0.342866	7.9322e-11	EIF2B3	-0.265553	4.06451e-08	TANK	0.519503	4.15141e-13	TRIM33	0.899208	2.24815e-28	DNMT3A	-0.297943	0.00117413	FPR1	-0.33106	0.000142548	CTBS	0.379906	1.50774e-05
ATM	0.250504	1.51724e-12	SLC47A1	0.317589	3.16125e-164	EEF1A1	-0.276491	2.28705e-12	CALCOCO1	-0.284084	1.36847e-06	SSH2	0.383353	1.38005e-26	PHLDA2	0.266445	4.51489e-18	COMMD5	0.345087	3.89912e-29	CTCF	0.42843	1.40508e-55				RAB37	0.472156	6.04931e-81	ADGRE2	1.01633	1.02605e-62	TES	0.342387	1.07189e-19	CRYBG1	-0.265612	9.85954e-20	RPS3	0.517632	1.17853e-07	SNX24	0.898593	1.75808e-41	CCDC170	-0.29803	0.000134365	GRN	-0.332011	0.00153403	CRIM1	0.379145	1.55306e-09
RPL6	-0.250042	5.01193e-77	DYNLL1	0.31752	7.08645e-130	RPL7A	-0.277854	9.22683e-12	CYTIP	-0.28458	2.09702e-10	GNAI2	0.382696	2.54287e-49	TBCB	0.266027	2.66157e-13	NDUFS3	0.344627	5.86786e-56	COPS3	0.428155	1.85421e-38				CYP4F22	0.472138	1.45441e-57	B4GALT1	1.01574	2.98253e-137	ARL5A	0.341802	1.84485e-18	PPM1K	-0.266075	2.18029e-06	RPS15	0.51639	1.37195e-13	NSMAF	0.897118	1.39659e-32	C15orf39	-0.303092	0.00726333	MRPS36	-0.332384	0.0241419	PLIN2	0.377773	3.55959e-13
SASH3	-0.250319	1.77624e-18	TMC6	0.317278	1.56053e-160	TUBB	-0.278096	1.50051e-25	TTC17	-0.284652	0.00162604	MIDN	0.382416	5.71557e-40	SAMHD1	0.264669	4.642e-11	NDUFB10	0.344583	8.26557e-59	ENTPD1	0.427019	2.7577e-31				PSMA4	0.471566	5.78302e-33	FAM133B	1.01564	6.23135e-110	SH3BP1	0.341796	7.9968e-16	SLC8B1	-0.266097	1.19381e-05	SESN3	0.515563	7.97868e-10	PKN2	0.896832	1.57145e-28	SNX18	-0.305491	2.67801e-05	MRC1	-0.33262	1.31109e-31	HS2ST1	0.377759	1.36596e-11
DDX21	-0.250336	1.51479e-20	RPS19	0.316857	3.67458e-83	GAPLINC	-0.278866	5.55657e-08	CNTRL	-0.284979	5.42458e-08	NFAM1	0.381712	1.655e-43	NFATC2	0.264653	9.28367e-27	NHP2	0.344556	4.22816e-52	HMGA1	0.426815	5.93049e-25				STX10	0.46944	2.08881e-12	LCOR	1.01533	2.04682e-129	ORAI1	0.341744	2.96525e-15	DUS1L	-0.266209	2.25093e-07	CALCRL	0.51414	2.59658e-31	EWSR1	0.896673	1.04868e-49	SPIRE1	-0.307527	0.0257955	JAK1	-0.333312	0.00189767	SIGLEC15	0.377107	1.45545e-11
APIP	-0.250599	4.44295e-33	ITGB5	0.316637	1.37729e-172	RIPOR2	-0.279589	2.02464e-16	ANKRD13D	-0.28527	0.0111346	DAZAP2	0.380259	1.61671e-72	ZFP36L1	0.264186	3.81014e-15	PHB2	0.344444	2.94479e-48	CHAF1A	0.425484	2.74259e-54				ZEB2	0.468834	1.08449e-38	SLC5A3	1.01394	1.17575e-93	FZD2	0.341286	3.47737e-13	TOR2A	-0.26638	1.85552e-07	BIRC2	0.51367	4.6882e-19	MAP3K5	0.896539	4.38652e-31	CCL23	-0.308668	0.00314306	RPL7A	-0.335986	2.96091e-15	ARHGAP21	0.376944	7.22145e-13
ILF2	-0.250877	2.85623e-11	DENND4C	0.316079	3.33693e-188	TAGLN	-0.279867	9.81252e-06	MYO9B	-0.28541	7.36921e-09	RPS4Y1	0.379949	1.30732e-67	TFEB	0.26321	6.5601e-11	NDUFB9	0.344414	2.58553e-61	SSR1	0.425484	2.14955e-27				MT-ND3	0.468148	0.0018148	TUG1	1.0139	3.62495e-128	E2F4	0.340106	4.68908e-11	IDH2	-0.266805	3.86426e-09	ZNF267	0.510864	1.91228e-16	KMT2E	0.89637	1.49196e-42	PIK3CD	-0.308747	0.000253877	SF3B5	-0.338637	0.0045907	GBE1	0.376372	1.64545e-13
HCAR2	-0.251263	1.8585e-76	COX6A1	0.315398	8.34566e-159	TRIR	-0.2799	1.42552e-05	RASGRP2	-0.28546	1.05507e-13	NFKBIZ	0.379719	1.12816e-16	TUFM	0.262727	1.6689e-13	GSDMD	0.343111	1.26893e-31	CHEK1	0.424597	2.23316e-95				AP1M1	0.467778	4.36043e-26	IL6R	1.01266	5.12095e-91	TFAM	0.339865	6.6388e-21	ACTR1A	-0.266915	9.30549e-08	SIAH1	0.50801	7.43243e-22	BIRC6	0.896119	2.52812e-30	HPGD	-0.309534	0.0455047	MEGF9	-0.339961	2.19899e-05	GPR34	0.376065	2.23843e-08
PSMB1	-0.252085	3.9227e-28	SRI	0.315236	1.45732e-115	CPVL	-0.280495	1.39909e-10	SETX	-0.285978	3.55751e-06	CNBP	0.379611	9.314e-67	RPL37	0.262292	4.49804e-110	FBXO7	0.342226	2.56278e-42	PAXX	0.42379	2.08435e-52				IRF2	0.467038	5.56152e-32	NIPBL	1.0125	3.84576e-159	AC090559.1	0.339836	4.24658e-19	TOMM22	-0.267043	0.0027467	RNF144B	0.507763	3.53345e-17	WDR37	0.896027	9.94411e-23	SNCA	-0.311599	0.000622889	TBCB	-0.340993	0.00671848	TSPAN3	0.375919	3.93521e-07
NRGN	-0.252385	5.19417e-11	AL133415.1	0.315179	5.93754e-87	UBASH3B	-0.280555	0.000754452	KMT2C	-0.286553	1.61239e-06	DYNLT1	0.378362	7.40488e-83	TRAPPC1	0.262014	2.12342e-13	IMPDH1	0.341615	4.69687e-33	AP2S1	0.423759	5.62047e-23				MKRN1	0.466466	1.33058e-23	KYNU	1.01184	9.48509e-112	UQCRFS1	0.339695	1.86063e-22	KHDRBS1	-0.267051	6.16553e-11	RPSA	0.507576	2.06495e-05	TBXAS1	0.895421	2.19581e-39	SLC9A3R1	-0.312876	1.39451e-06	ICAM3	-0.341233	7.38436e-17	SNTB1	0.375684	3.54077e-14
NUP214	-0.252982	1.06566e-26	RSU1	0.314984	8.66058e-154	FAU	-0.280734	3.9034e-20	NEMF	-0.286763	4.38883e-08	VMP1	0.377616	1.21578e-69	RPS25	0.261389	1.72098e-84	TCEA1	0.34124	1.74171e-56	RBM8A	0.423181	5.32308e-41				SASH3	0.466044	3.53028e-22	KDM2A	1.01183	2.08389e-132	AIMP2	0.339066	6.31449e-20	MRTFA	-0.267113	8.66198e-14	DDX6	0.506182	1.15998e-11	CDK12	0.894303	3.32896e-39	SNTB1	-0.314988	0.00422926	TXN2	-0.341519	0.00352511	TNS3	0.374966	3.54311e-10
RPL37A	-0.253652	2.25514e-20	MTLN	0.314397	1.32786e-136	FDFT1	-0.281045	0.03157	MCM5	-0.286767	7.27556e-22	MSN	0.377146	9.97508e-44	RPS13	0.259765	2.43178e-101	NFKBIE	0.341199	3.30738e-18	TAGAP	0.423031	1.1587e-28				CAPZB	0.465104	2.36409e-45	YTHDC2	1.01023	4.8215e-118	NOTCH2	0.338977	6.13263e-16	MRPL23	-0.26713	0.0182826	DLGAP4	0.505752	1.47452e-18	SLC12A7	0.89425	3.79933e-29	GIMAP8	-0.315496	0.00414227	TRABD	-0.341609	0.0365745	ABHD6	0.374165	1.23806e-10
FFAR4	-0.253668	3.83735e-76	MYDGF	0.313766	2.18243e-146	UQCRH	-0.281672	1.00309e-09	AXL	-0.286959	5.22842e-43	HADHA	0.376407	1.00822e-76	TOMM34	0.259324	2.39897e-22	KEAP1	0.341082	4.41048e-30	GAL3ST4	0.422934	9.05263e-11				ARAP1	0.464886	4.10287e-22	TM9SF3	1.00827	5.63219e-180	SRSF3	0.33764	6.50153e-18	INPP4A	-0.267582	0.00192214	AC010654.1	0.504263	1.10943e-21	FNBP4	0.893687	1.61882e-30	SDC3	-0.317438	7.81923e-05	LMO2	-0.342497	8.64313e-05	AF127936.1	0.374085	6.65171e-12
HDGF	-0.253742	2.42182e-05	CTSC	0.312973	2.78232e-105	SOD1	-0.282105	0.000168358	DDHD1	-0.28702	2.98402e-12	MOB3A	0.375751	5.65304e-49	CD53	0.259125	1.89044e-11	VAMP3	0.340905	9.52788e-42	PAFAH1B3	0.421412	1.23049e-58				ADK	0.462862	1.80862e-34	OGT	1.00779	6.42246e-124	SH2B3	0.337566	9.3731e-18	PLAGL1	-0.26831	2.40663e-10	EDF1	0.504084	2.4685e-15	NR3C1	0.893636	1.04173e-40	MLKL	-0.317888	0.0151291	VIM-AS1	-0.342687	0.00105602	CLIC2	0.373915	2.08881e-16
ERGIC1	-0.253877	6.44752e-17	LAMP2	0.312521	1.11767e-133	COMMD6	-0.282132	0.0198054	ABCC5	-0.288051	4.63737e-07	SLC7A7	0.374097	2.01164e-41	RBM3	0.258815	1.54384e-27	SNF8	0.340579	1.879e-56	RANGAP1	0.420943	2.34895e-56				IK	0.462816	5.5858e-24	SMURF2	1.00535	2.07877e-117	KLF13	0.336686	1.55609e-07	SNU13	-0.268332	0.0104841	JAK2	0.503646	5.21588e-09	AHNAK	0.892588	6.68068e-46	SH3PXD2B	-0.321535	0.0294921	UNC119	-0.343214	2.22881e-10	SORBS3	0.373712	9.05599e-08
UBE2R2	-0.254296	1.36173e-12	GGA2	0.312452	1.43489e-215	CDA	-0.282319	1.67356e-33	ZNF207	-0.288086	0.0318598	MARCHF1	0.373675	9.22324e-66	MS4A4E	0.258666	3.2647e-21	ACOT2	0.340538	1.99069e-26	POC1A	0.420796	2.5978e-93				RPS8	0.462339	5.49093e-15	ARFGEF1	1.00519	1.76133e-165	YY1	0.336667	2.89872e-21	ZMPSTE24	-0.268428	5.78304e-07	PACS1	0.503581	4.10128e-12	NCKAP1L	0.891797	1.01224e-45	GAPLINC	-0.327087	4.79934e-05	RPL30	-0.344212	9.82686e-16	MLPH	0.3734	1.30003e-16
TYMP	-0.254399	1.54428e-45	ZDHHC3	0.311218	1.13604e-136	SIRPB1	-0.282609	2.43642e-07	RPL39	-0.288103	1.47163e-33	ATP5MPL	0.373189	1.99627e-72	ACAP1	0.258402	7.80236e-50	STRAP	0.340331	5.20459e-49	UBE2A	0.420026	1.84097e-36				ATP5F1B	0.461294	4.58569e-39	CEMIP2	1.00509	2.29133e-76	VPS51	0.335954	8.98409e-14	RGS18	-0.26845	1.2692e-12	CLNS1A	0.502091	2.23652e-06	KAT8	0.890317	3.8923e-38	OTOA	-0.328599	0.000684088	ACTN4	-0.344884	0.0129426	C5AR1	0.372949	1.5701e-14
GNAS	-0.255365	1.76674e-08	COX6B1	0.310454	1.94048e-105	PECAM1	-0.283733	4.15987e-09	ITGB2-AS1	-0.288113	0.000139337	POLR2L	0.37307	8.54528e-63	UBE2I	0.258144	1.46347e-17	PRMT1	0.33916	1.32183e-42	PSRC1	0.419025	8.96916e-49				RNH1	0.460186	2.51127e-31	ZBTB37	1.00489	6.4917e-89	STK17B	0.335555	6.56218e-19	VPS35L	-0.268716	0.000118759	MRTFA	0.500742	1.01964e-08	SH3BP5	0.889038	3.72365e-36	ALDH3B1	-0.332208	3.15889e-06	FPR2	-0.3455	0.000280327	DST	0.372643	5.68593e-07
GLIPR1	-0.255597	2.04026e-08	SEM1	0.310105	6.77379e-126	FHL1	-0.28557	1.53821e-13	SON	-0.288422	5.61587e-10	DDX3X	0.372733	9.95191e-54	UBA52	0.2576	3.18843e-49	TMEM126B	0.338728	2.03524e-41	IER5L	0.418834	4.62172e-16				RPL35A	0.459914	2.047e-07	SEL1L3	1.00463	8.09547e-100	CALHM2	0.335172	8.66477e-18	SF1	-0.26888	4.64949e-12	UBC	0.500442	1.68395e-13	CAPN7	0.888221	7.14884e-22	FCHO2	-0.333869	0.0367823	LSM7	-0.345912	0.0334676	STX7	0.372612	0.00689041
MEGF9	-0.255773	2.63998e-25	GLRX2	0.309042	2.34749e-165	N4BP2L2	-0.286008	1.24909e-14	PIAS1	-0.289019	1.8522e-14	ADD3	0.372082	1.95754e-39	HNRNPA0	0.257586	3.95575e-16	NSMCE1	0.338697	6.5049e-40	GLIPR1	0.418012	1.20806e-24				HK1	0.459145	5.48434e-24	ACSL3	1.00416	8.57853e-126	MKNK2	0.33469	4.47676e-10	AURKAIP1	-0.268934	2.24605e-09	FARP2	0.500008	6.28833e-17	RBM26	0.886906	5.66026e-32	ADH5	-0.334245	0.0377632	RPS14	-0.346227	5.08599e-14	BSG	0.372489	2.22071e-05
APEX1	-0.255911	9.11062e-23	TUBB6	0.308411	8.44499e-140	ATG16L2	-0.287743	2.30611e-06	ADAMTSL4	-0.289175	5.4637e-16	KRT10	0.371703	5.6872e-69	NFKBIE	0.257442	1.47459e-07	DKC1	0.338518	2.32098e-31	MTHFD2	0.41679	8.26302e-24				TLE4	0.459048	2.00185e-24	CLDN1	1.00358	5.66573e-32	SNRPF	0.334469	6.26633e-11	RAB14	-0.269487	2.05689e-05	CASP7	0.499116	2.79924e-16	OLR1	0.886772	2.09018e-15	DNAJC5B	-0.335572	0.00564283	NRGN	-0.347919	5.05473e-12	MAFB	0.372256	5.62378e-07
UNC119	-0.256086	2.48861e-08	MFSD10	0.306777	3.58412e-156	RBP7	-0.287839	4.3269e-27	SPG11	-0.289335	5.79459e-05	GAS5	0.37037	1.34823e-42	EID1	0.257424	1.13103e-23	NDUFA3	0.338398	7.41356e-57	TNFSF10	0.416564	5.7502e-41				CCM2	0.457575	5.73893e-22	PIKFYVE	1.00291	1.66589e-110	CD300LB	0.332258	2.20986e-16	TBCB	-0.269596	2.58145e-11	LINC02362	0.499089	4.41769e-50	PHACTR1	0.886109	9.79375e-27	CD302	-0.336206	0.00299683	RTRAF	-0.348151	0.000632354	TOM1L2	0.37137	1.95396e-07
TUBB4B	-0.256338	2.18655e-06	UBL5	0.305746	1.85391e-100	MIS18BP1	-0.288114	1.46557e-13	SEPTIN9	-0.289628	1.02695e-08	DHRS4	0.369654	2.55482e-87	CD1D	0.257373	1.21897e-22	RNPEPL1	0.338366	5.16313e-43	CEP350	0.41641	8.0385e-32				ALDH3B1	0.457173	6.46286e-27	RERE	1.00235	6.5312e-115	ANP32A	0.331853	1.59139e-14	FPR3	-0.269674	2.58609e-12	ARRB2	0.497948	1.59728e-19	LONP2	0.885755	4.93561e-32	MME	-0.337584	0.0271969	LAMTOR4	-0.348494	3.66187e-09	TRAK2	0.369511	2.70923e-12
SF3A1	-0.257524	2.86289e-11	MGMT	0.305412	1.0369e-146	LAMP1	-0.288606	8.04285e-09	SPSB3	-0.289872	4.49794e-05	LINC00877	0.369248	4.15273e-17	HHEX	0.256878	3.58276e-14	RPS6KA4	0.337886	9.7833e-34	SRP9	0.416408	8.36636e-37				FAM32A	0.456905	1.6374e-32	RRBP1	1.001	1.08122e-157	HLA-DQB1	0.331139	8.41621e-55	TCF12	-0.269791	3.78093e-09	PRMT1	0.497464	4.31243e-10	GOLGA4	0.885441	6.71637e-28	ARMH1	-0.338676	0.0003122	RASGRP2	-0.348808	5.19916e-08	GALNS	0.369437	1.05511e-12
ITPK1	-0.257832	2.37515e-28	H2AZ1	0.30443	2.13678e-176	S100A4	-0.288757	4.35576e-12	PARP4	-0.290406	8.81702e-18	C20orf27	0.369236	2.05966e-52	RSL24D1	0.254792	1.48455e-20	PSMD12	0.337136	2.06067e-41	GLRX5	0.415088	6.27119e-40				FAM117B	0.456543	1.45647e-33	MCOLN2	1.00077	1.34418e-52	GCA	0.330933	2.46415e-27	SUCLG1	-0.269815	5.05961e-05	PDCL3	0.496588	6.09276e-15	TNIK	0.88531	1.82121e-27	MLPH	-0.340524	8.22414e-06	PAK1	-0.349205	1.41319e-06	SNX10	0.369312	3.46393e-07
IFIT1	-0.25792	0.0301985	PEPD	0.304261	4.19518e-124	SLC44A2	-0.289672	6.42589e-08	HMGB2	-0.291022	1.49296e-28	RHOG	0.36923	1.70346e-47	SMIM12	0.254407	6.45175e-06	SPATS2L	0.33689	1.07905e-38	ITGA4	0.414344	5.2869e-38				TUBA4A	0.456526	3.96445e-32	ZNF292	1.00038	9.78552e-120	PDIA3	0.330826	4.61545e-14	RSBN1L	-0.269869	1.22845e-12	RPL4	0.496006	5.35684e-08	ZNF302	0.885287	9.65049e-21	SMIM3	-0.34558	1.90065e-06	TXNIP	-0.34998	0.000177208	ACP1	0.369209	0.000101738
PPP1R15A	-0.258264	7.21498e-17	MRPL14	0.303734	3.26733e-144	RETN	-0.290898	6.3473e-16	ZNF638	-0.291267	0.0010084	PTGS2	0.368539	1.47129e-12	HNRNPL	0.254378	8.38837e-17	FYTTD1	0.33673	9.11145e-32	PSMA5	0.414237	3.74941e-32				GMIP	0.45562	6.59901e-15	HNRNPLL	1.00038	1.14211e-120	VRK2	0.330213	3.95299e-09	ARAP2	-0.269934	2.43439e-08	EPHX2	0.495788	2.50179e-32	ARL15	0.884708	3.53112e-23	HOMER3	-0.346343	0.0133429	TCIRG1	-0.351717	0.000195512	CERS2	0.368336	7.50704e-10
CXCR4	-0.258475	2.94886e-13	WWTR1	0.303459	6.10741e-209	ATP5MC2	-0.294091	1.01464e-08	GYPC	-0.291284	8.01858e-38	LILRA6	0.368229	1.60419e-30	CEACAM3	0.254329	1.44157e-29	DNAJC4	0.334719	2.02112e-35	GPSM2	0.414209	6.48454e-78				RPS27A	0.454539	4.32967e-19	DENND4C	0.999717	8.75808e-134	RNH1	0.330171	3.96684e-24	LYSMD2	-0.270231	1.47126e-08	MAP2K1	0.49574	8.39495e-10	KHNYN	0.883612	7.29017e-27	PCK2	-0.348647	0.0271687	MAPKAPK3	-0.351878	4.25276e-08	TRPV2	0.367625	5.05872e-08
H1-2	-0.258764	5.04381e-06	NSA2	0.301569	3.82784e-130	RPL21	-0.294746	1.89791e-11	MDM4	-0.291964	0.00664804	FRAT2	0.36701	1.07044e-48	PADI2	0.25366	2.82354e-09	LGALS3	0.334638	2.21482e-29	GSDMD	0.413802	1.07159e-45				ATP5MC2	0.454217	1.26026e-15	MT-ND2	0.99904	2.87879e-136	IL17RA	0.329479	6.10842e-23	MRPL13	-0.270651	0.00379023	GRINA	0.494255	2.12966e-25	TIA1	0.88178	3.57595e-26	KLHDC8B	-0.351304	8.72775e-05	RPL7	-0.35702	7.65425e-11	CDC42EP3	0.367352	8.92243e-06
CHD1	-0.259081	1.23057e-07	RABGGTB	0.300583	4.31524e-146	C1orf162	-0.296346	0.000110234	ST3GAL1	-0.29232	0.0117475	NAA38	0.365979	2.9397e-77	POLR2E	0.253653	4.00759e-10	MRPS7	0.33462	7.9836e-52	ATG3	0.412747	6.48634e-37				RPL39	0.454171	4.68659e-05	CSF3R	0.998793	2.08686e-71	ALKBH7	0.329328	7.18579e-17	GUSB	-0.270697	6.53406e-06	MMD	0.492464	7.66662e-25	TRPM7	0.880643	1.27786e-24	STAC3	-0.352562	0.0111369	COMMD6	-0.358088	2.18391e-09	SERINC2	0.36646	2.06643e-13
IL7R	-0.259133	1.68064e-16	TNFSF13	0.30038	2.34908e-91	MSR1	-0.297966	6.68298e-20	DOCK10	-0.292469	3.98272e-09	ARHGAP45	0.365709	2.77966e-29	SNHG5	0.253449	1.23721e-29	NAA38	0.334532	2.27708e-55	CHCHD2	0.412644	2.20139e-33				ARHGAP1	0.453914	1.65792e-21	DLEU1	0.998768	4.66539e-70	OFD1	0.328008	1.13921e-12	SH3BP1	-0.270803	2.90459e-09	LINC01857	0.488649	3.69253e-11	ENTPD4	0.879927	2.96024e-18	CCRL2	-0.354467	0.000133806	PTMA	-0.361261	2.21281e-11	RAB2A	0.365616	0.00271112
CALCOCO2	-0.259222	1.07894e-20	CAMP	0.299891	4.9535e-144	RPS27	-0.300631	1.21157e-28	GAS6	-0.292719	0.0130735	SLC9A3R1	0.365487	1.20984e-47	RPL30	0.253219	1.76961e-93	FAM210B	0.333922	2.07977e-33	DTL	0.412569	2.60553e-123				RPS14	0.451813	4.98924e-20	ZNF267	0.997604	2.43136e-116	VASP	0.327727	7.80448e-32	DCTN2	-0.270952	5.52233e-08	RPL37	0.488644	8.07888e-11	CLCN7	0.879004	1.29568e-25	RIN2	-0.355	0.00560964	RNF7	-0.362874	0.0090799	ATG7	0.365349	1.22145e-09
CAMK1	-0.259328	0.000270562	RPS4Y1	0.298776	1.80989e-85	RPL11	-0.30064	5.99779e-18	RPL19	-0.29276	4.58455e-37	TMEM256	0.364923	5.09915e-87	ATG3	0.252818	5.36987e-10	TOLLIP	0.333796	5.58492e-43	PPP1CA	0.412156	1.13834e-31				WAC-AS1	0.451486	2.66386e-26	VPS13B	0.996699	2.83775e-143	NHP2	0.327198	4.03944e-22	PTDSS1	-0.271117	1.41552e-09	SUZ12	0.487018	1.81873e-15	RALGAPA1	0.878618	1.21368e-20	DUSP22	-0.356585	0.0196152	NAA38	-0.363619	4.93649e-06	PLXNA1	0.36458	1.60269e-11
USP3	-0.259389	1.22582e-17	YWHAB	0.298321	9.82704e-96	NABP1	-0.300799	7.7808e-08	SLC16A10	-0.292894	8.07306e-07	CALCOCO2	0.364275	1.32712e-68	NUDT1	0.252719	2.74085e-07	YTHDF2	0.333786	1.42985e-34	GNAI2	0.41208	2.92283e-21				SLC66A3	0.449302	7.02072e-30	BOD1L1	0.995511	9.46736e-156	BRI3BP	0.326078	1.44353e-09	ATP5F1D	-0.271117	0.000777298	PSME1	0.48646	5.0912e-05	KCNMA1	0.877008	8.09544e-21	FKBP4	-0.357891	0.00632681	SMIM14	-0.36598	0.03669	NLN	0.364102	1.50331e-07
ARHGAP31	-0.259446	4.39017e-18	PLEC	0.297602	8.40728e-105	RPL41	-0.302379	3.54739e-24	MCOLN2	-0.293407	3.07338e-18	RPS16	0.364072	2.88525e-29	DUSP23	0.252321	9.12722e-08	NDUFA5	0.332919	4.80619e-48	SNRPD2	0.411819	2.05671e-32				PFN1	0.449293	3.35474e-58	SERPINB9	0.995473	6.0116e-52	PBX2	0.325795	7.79753e-11	ERH	-0.271322	2.39183e-05	ZNF292	0.485631	2.11779e-11	SLC8A1	0.876359	4.36094e-34	CLEC4A	-0.359026	8.04337e-05	BLOC1S1	-0.366965	7.36123e-05	SLC8B1	0.36393	1.09668e-08
RBBP4	-0.259958	4.60324e-17	MRPL41	0.297004	7.68128e-160	ARRDC4	-0.305438	3.47479e-12	ZMYM2	-0.293434	0.0246299	SEPTIN9	0.363852	5.8294e-32	CDC123	0.25176	7.61721e-15	EIF5	0.332394	5.78919e-39	FANCA	0.411355	2.7256e-59				ARHGAP45	0.448998	1.1154e-10	LINC-PINT	0.995018	2.13067e-88	RBIS	0.325549	3.2584e-15	MRPL11	-0.271413	0.000142779	ATXN7	0.484558	3.9226e-13	CLN3	0.876156	4.16812e-20	TNFSF12	-0.361317	0.0349665	PSMB10	-0.367056	1.6979e-08	GNG10	0.362891	1.25907e-06
CSNK1G2	-0.259987	8.97515e-06	SEL1L	0.296875	2.14096e-144	RPS29	-0.308136	3.36199e-07	FHL1	-0.293758	1.03227e-100	CDC42SE1	0.363666	9.67136e-62	C1QBP	0.250944	1.0955e-13	SYNC	0.332296	2.95859e-47	DEPDC1	0.411306	1.87501e-111				PSMB8-AS1	0.448176	1.04089e-14	ADPGK	0.994981	1.36983e-139	TRAPPC6A	0.325532	1.33148e-18	ZNRD2	-0.271682	2.2072e-05	EIF3D	0.484315	4.54195e-06	KNOP1	0.875743	4.39623e-23	GAPT	-0.363728	1.64485e-06	UBE2L3	-0.367225	0.0429166	SPAG9	0.362557	1.81688e-09
SMC1A	-0.260027	1.04294e-11	CHDH	0.296501	6.07714e-148	GARS1-DT	-0.308933	7.87026e-14	NOTCH2	-0.294724	2.30271e-05	STX11	0.362569	7.32433e-39	CX3CR1	0.250443	1.40033e-28	ZSCAN16-AS1	0.331993	6.41474e-30	LGALS3BP	0.410157	1.14012e-19				RAB10	0.447716	1.44449e-38	STRADA	0.994879	3.96381e-82	PPP1CC	0.324945	5.95364e-17	NFKBIE	-0.271822	4.55562e-10	ANKRD44	0.481731	8.9755e-12	REV3L	0.875557	5.13058e-25	PYGL	-0.365388	5.55706e-07	DCAF7	-0.36957	0.0148665	ALCAM	0.362524	1.2094e-06
BAZ1A	-0.260063	2.21131e-20	CDCP1	0.296019	7.06537e-154	HINT1	-0.310563	8.45718e-18	SIDT2	-0.294887	2.15569e-10	RPL9	0.362039	6.82376e-26	CCT6A	0.250148	4.07006e-16	MRPL54	0.331971	3.25755e-53	SUZ12	0.409694	7.10395e-44				PITPNM1	0.445729	9.4444e-27	ZFAND3	0.993656	8.46689e-126	SH3RF1	0.323046	1.84525e-12	DCK	-0.271956	1.18305e-06	CD86	0.481016	2.301e-19	GOLGB1	0.873456	3.5833e-32	SIDT2	-0.366695	0.000639055	H3-3A	-0.37194	4.69748e-34	GSTM4	0.362413	3.89292e-13
UBE2D2	-0.260132	7.36616e-17	OPN3	0.295519	7.44349e-133	DDHD1	-0.311533	1.6765e-06	ADGRE5	-0.294984	6.85467e-09	SIGIRR	0.361805	2.13296e-45	TUBA1C	-0.250145	0.000133723	CPPED1	0.331718	2.96638e-25	PSMC4	0.409607	7.61354e-32				NOCT	0.445361	7.952e-35	ZNF33A	0.990505	3.39799e-124	SNRPA	0.322459	3.83568e-17	GIT2	-0.272356	6.16447e-09	HMGCS1	0.480704	4.48417e-09	MARCHF7	0.872611	1.2537e-26	UQCR11	-0.369405	0.0260581	MSN	-0.372497	0.00775797	VCP	0.361551	0.00149195
GNAI2	-0.2604	1.19669e-14	PROS1	0.295494	2.64924e-158	OST4	-0.311856	4.3445e-10	LRRK2	-0.295632	0.000110407	TMEM71	0.36154	4.91936e-42	ITGB1	-0.250318	4.87278e-16	BANF1	0.331684	8.18884e-53	TRIM28	0.40898	4.28619e-50				HEG1	0.44482	5.76069e-38	AGO3	0.988949	3.17299e-123	ELOVL1	0.322367	4.90861e-14	LTC4S	-0.272446	1.73418e-10	NOP53	0.480692	3.34942e-12	CLK1	0.872098	3.72887e-19	SIGLEC7	-0.371251	1.97574e-06	PPM1G	-0.373085	0.00244562	STOM	0.360533	2.39393e-11
LAP3	-0.260608	7.40776e-13	C4orf48	0.295442	1.09019e-139	TGOLN2	-0.311927	4.94824e-13	PAG1	-0.295679	3.35931e-08	ANP32A	0.361202	2.50819e-100	SPIRE1	-0.250352	1.59747e-14	TAF9	0.331675	1.28591e-29	CDK5RAP2	0.408681	5.57857e-50				BCL6	0.443712	3.41712e-11	INO80D	0.988707	1.34064e-110	FYN	0.32142	3.59939e-15	ROMO1	-0.272729	0.00317113	TSTD1	0.480313	7.27771e-13	KIAA2026	0.870925	7.45418e-31	FLVCR2	-0.372681	0.0233636	STMP1	-0.373591	0.00109922	UNC93B1	0.360258	5.36954e-08
HK1	-0.261004	1.01353e-08	RALBP1	0.293778	2.07492e-125	DAB2	-0.313444	0.00138852	EEF1B2	-0.296178	6.01304e-24	ZFAS1	0.360711	3.22143e-42	PHC3	-0.250568	2.45219e-08	RAP2A	0.331067	3.34634e-32	LMNB2	0.40836	6.48764e-55				CCDC88C	0.442832	1.33254e-46	SACM1L	0.988652	6.12516e-141	ZNF652	0.320547	2.81242e-10	KNOP1	-0.272807	0.0250461	NUAK2	0.478952	6.19226e-44	TRIM38	0.869022	1.41167e-25	GASK1B	-0.373936	0.000170494	RPL41	-0.374974	5.51888e-11	C12orf49	0.359503	7.92217e-09
MACC1	-0.261341	4.33209e-32	CD44	0.293444	1.22741e-182	LRP1	-0.315496	0.00188864	SARAF	-0.296676	2.62931e-38	BCL6	0.360272	1.28357e-18	FARP1	-0.25065	1.71553e-17	NDUFA12	0.330599	8.66533e-50	LAT2	0.40754	1.7325e-36				HEIH	0.440318	1.14978e-11	PTBP3	0.987196	3.77286e-185	DAZAP1	0.320406	1.78824e-21	GLIPR2	-0.272914	0.0177749	COMMD2	0.478767	6.55409e-13	SH3BP2	0.868766	9.09227e-29	SEC61B	-0.374007	0.0136044	ITGB2	-0.378333	7.20286e-05	MYO1D	0.359257	4.20416e-09
DOCK10	-0.261509	1.36011e-15	CCND3	0.293443	6.39842e-184	HK3	-0.315833	6.93287e-11	ATP8B4	-0.296725	7.30357e-09	ARPC3	0.358725	7.36102e-21	CSGALNACT2	-0.250696	0.000244529	GRHPR	0.330044	1.29448e-43	VAMP8	0.407474	5.28315e-20				OSBPL8	0.439934	2.95768e-20	RIPK2	0.986943	2.59486e-107	YWHAB	0.319315	3.46445e-13	DDX21	-0.273118	1.48217e-12	TFG	0.478335	8.09806e-08	HMGCR	0.868566	1.23139e-27	COQ2	-0.375327	4.83567e-05	SIDT2	-0.379049	1.73228e-05	PAPSS2	0.359216	6.71512e-07
AC007952.4	-0.262099	0.0282867	ESYT1	0.293279	1.32352e-152	UBXN11	-0.3166	2.31752e-10	CHD2	-0.296733	0.00771193	IER3	0.357931	1.10655e-12	KLF6	-0.251092	0.0466101	DOK1	0.329065	1.33758e-29	TPGS2	0.406845	5.4114e-50				MAPK7	0.439778	1.88502e-24	MACC1	0.986849	2.34364e-145	PABPN1	0.317414	7.6182e-11	NDUFB7	-0.273184	0.00226255	HLA-DRA	0.477889	6.52814e-11	SDCCAG8	0.867916	7.36591e-41	SEMA4D	-0.378463	0.0129147	NDUFB10	-0.379961	0.000656512	P4HB	0.359165	0.000211927
SECTM1	-0.263199	0.00914823	HAGH	0.293023	1.8759e-157	ATP5MPL	-0.317118	0.0112183	PPARG	-0.296801	1.18994e-51	PET100	0.357433	7.49824e-78	DMXL1	-0.251758	2.87378e-05	PTMA	0.329029	0.0495709	XRCC6	0.40583	4.76502e-39				PFDN5	0.439294	6.82852e-30	PDE8A	0.98652	4.91291e-95	SNRPB	0.317352	3.34013e-22	MAP4	-0.273421	1.84613e-16	DPP9	0.477423	0.0023539	KLHL2	0.867861	1.06743e-26	SMPDL3A	-0.383101	0.0150737	BST1	-0.38074	3.08431e-05	ACOT2	0.359012	2.74813e-09
VASH1	-0.26371	1.75134e-11	VEGFB	0.292616	9.31659e-136	SELL	-0.317291	1.43773e-07	VPS13C	-0.297276	1.50466e-08	RBIS	0.356008	2.73304e-86	RAC2	-0.251927	1.48775e-07	RPL27A	0.328933	3.47884e-22	MAD2L2	0.405825	4.55349e-42				CCNDBP1	0.437793	1.25409e-12	PKN2	0.986232	1.31927e-136	SND1	0.317083	1.39669e-17	HHEX	-0.273439	2.75192e-06	MLLT6	0.475933	3.17955e-08	STAT2	0.867526	1.20166e-27	TAGAP	-0.385072	0.0332907	ANTXR2	-0.381172	0.0271588	NCSTN	0.358842	2.4661e-08
WDR1	-0.26383	5.49985e-19	AP5B1	0.29208	1.11899e-139	ATP5F1E	-0.317369	2.17574e-29	GAPT	-0.297445	5.27639e-20	MPP7	0.355182	3.8427e-51	ARID3A	-0.251949	5.22521e-07	NUTF2	0.328693	1.14592e-51	HINT1	0.405462	3.69127e-23				STK32C	0.43737	2.99451e-23	LARP4B	0.986176	7.12539e-133	NMI	0.316993	8.31098e-19	NDUFV3	-0.273609	0.00982143	RPS15A	0.474435	5.44691e-06	TENT2	0.865439	7.47809e-23	SNAP29	-0.388663	0.00418003	GNB2	-0.382015	2.39348e-06	SUMF1	0.358279	1.69025e-10
TCF4	-0.264507	1.11914e-06	LIMS2	0.291394	1.20064e-191	LILRA5	-0.318496	5.69435e-13	MAML2	-0.297759	0.00732845	CLEC4A	0.35444	4.97656e-50	ECH1	-0.251971	0.0279016	GOLPH3	0.328616	1.76331e-39	RCC2	0.405444	1.22435e-41				LIPN	0.436844	4.82764e-47	SUSD6	0.985774	7.34049e-108	IL13RA1	0.316751	1.23024e-24	RHOQ	-0.273713	0.000446936	HLA-A	0.474228	2.91213e-11	DCAF8	0.864722	5.6719e-27	SAP30	-0.389182	0.0236078	RPS5	-0.382546	2.2523e-05	GPR150	0.358168	3.8091e-16
PALM2AKAP2	-0.265979	0.00135226	TEX14	0.290937	9.97762e-156	TALDO1	-0.318548	1.10565e-09	NUFIP2	-0.298616	0.00069599	DDIT4	0.354328	0.000535702	ARL8B	-0.25237	7.34645e-05	HLA-DPB1	0.328479	1.65897e-06	SEPTIN6	0.405339	1.20415e-28				TBCB	0.436495	7.21086e-24	HSPH1	0.985673	3.7394e-93	CYRIA	0.316081	3.99593e-20	DDRGK1	-0.273923	0.0493077	PFKL	0.473924	5.31266e-05	DDX5	0.86338	1.27919e-57	KCNE3	-0.390566	0.000108059	EIF3F	-0.383667	8.14972e-06	PSMC2	0.356991	1.09661e-08
FBL	-0.266034	1.82418e-18	LSAMP	0.290771	6.16726e-205	HSPB1	-0.319682	1.24512e-23	CHD9	-0.299431	5.73298e-10	TUBA4A	0.353806	4.12843e-33	VAPA	-0.252383	8.45822e-09	UBL7	0.328287	6.60386e-34	RPL39L	0.405261	3.49172e-77				DDX21	0.436149	0.000286545	UBE2D3	0.98313	5.50172e-221	ARPC2	0.315571	1.77452e-07	ARHGAP25	-0.273929	0.00197328	ANKLE2	0.47382	4.60546e-06	THUMPD3-AS1	0.86291	7.66597e-18	RNF135	-0.391011	0.00875609	UBE2L6	-0.3851	0.0226107	PI4K2A	0.356969	3.8974e-09
RPS29	-0.26628	1.13519e-18	DIAPH1	0.2905	5.46776e-154	SOX4	-0.320675	0.000151807	NBPF1	-0.300442	0.035673	SOX4	0.353795	2.97454e-23	STAT3	-0.254103	0.006276	RAB32	0.328102	3.87641e-32	SRRT	0.404736	4.33017e-44				SYF2	0.435768	4.17106e-12	RASSF4	0.982596	8.22834e-88	CCT3	0.315318	4.05587e-20	ITSN2	-0.27394	2.83072e-16	EEF1B2	0.473649	0.0114032	ANGEL2	0.862382	1.05871e-28	PYCARD	-0.392698	0.0292125	COX7A2L	-0.387036	0.000749394	PDE3B	0.355299	4.30285e-10
UBE2J1	-0.266437	1.62329e-12	RAB13	0.288843	1.4879e-107	RPS21	-0.321829	1.10064e-14	CARD16	-0.300498	1.21571e-25	MTMR11	0.353298	7.18189e-11	ITCH	-0.254302	9.87591e-05	SNX6	0.328099	8.27669e-56	RUVBL2	0.403426	1.86578e-43				DOCK2	0.435169	1.62979e-22	HECTD1	0.981303	1.60509e-162	CREBL2	0.314915	3.06257e-16	CAPNS1	-0.273983	4.8851e-08	MAP4	0.472961	3.43356e-12	RCOR1	0.861985	1.07913e-30	HTATIP2	-0.394198	0.0301997	S1PR4	-0.387449	2.89174e-12	RAB5IF	0.355179	0.0255881
UBALD2	-0.26647	3.40091e-20	AKR1B1	0.288766	2.14717e-151	NOTCH2	-0.324126	1.33971e-15	MPEG1	-0.300819	1.47227e-27	SIRPB1	0.352102	1.38829e-27	KLF3	-0.254549	0.00459394	CHMP5	0.327902	1.1682e-63	HDGF	0.402806	1.09734e-47				CLEC2B	0.434987	8.34581e-29	MAN2A1	0.981301	8.07918e-118	COMMD8	0.314703	6.26046e-17	PDLIM5	-0.274389	2.90517e-08	RPS5	0.471736	2.52903e-07	TRA2A	0.861932	4.66325e-29	SLC7A8	-0.395221	2.19418e-06	IFI30	-0.388913	1.49296e-08	HPSE	0.352521	7.47212e-08
RPL7	-0.266717	1.44258e-24	COLGALT1	0.288724	9.07459e-172	HPGD	-0.32444	5.68315e-10	RPL12	-0.300831	1.32413e-27	GAPDH	0.351904	9.2381e-94	OXR1	-0.254823	1.07033e-05	APEX1	0.327709	1.05018e-37	SRSF9	0.40217	6.46258e-25				KIAA0513	0.434022	4.46449e-19	PPP1R15A	0.980992	7.57591e-144	SERP1	0.314134	1.28124e-10	IER2	-0.27465	1.72087e-09	DEPP1	0.471539	9.10663e-36	LRRFIP2	0.860053	2.75408e-37	BST1	-0.396367	6.2559e-09	C19orf53	-0.390769	0.000269351	PLEKHA1	0.352053	1.74057e-09
ENSA	-0.266814	1.07326e-24	SLC31A2	0.288691	2.14326e-159	PILRA	-0.324615	0.0140726	CHMP1B	-0.301111	0.00739443	AC245014.3	0.35113	1.31719e-12	ADAR	-0.254946	1.93878e-08	AP3S1	0.327675	2.06114e-40	CST7	0.400593	6.22991e-13				RPL28	0.43358	9.34347e-18	C3	0.980209	1.13781e-11	IDH2	0.313989	2.7106e-17	TRMT1	-0.274932	8.13016e-07	RPL18A	0.470659	4.09067e-08	KCNAB2	0.858388	1.91976e-39	TAGLN	-0.396391	0.0184636	RPL15	-0.392458	5.04407e-07	MLEC	0.351949	0.0475914
SUMO2	-0.266919	3.30506e-26	ECHDC1	0.287174	3.37858e-139	PGD	-0.327988	4.86613e-06	MEF2A	-0.301972	7.12549e-07	SF3B5	0.350991	2.91274e-77	RAB13	-0.256086	2.05805e-16	TXN	0.327673	8.46202e-24	TFDP1	0.399414	4.25425e-47				YPEL2	0.433035	4.67609e-24	SFPQ	0.980118	5.20429e-165	PRKD3	0.312752	2.64492e-15	TRAF3IP3	-0.27498	1.85474e-06	SNHG8	0.470118	0.0160407	BTG2	0.857956	3.55743e-18	LGALS8	-0.396402	0.0283343	EIF3K	-0.393743	2.69907e-10	CLCN3	0.351865	7.23036e-06
SF3B4	-0.267127	3.07844e-24	GRINA	0.286568	4.21179e-127	TMA7	-0.329414	0.000150068	MICAL1	-0.302101	0.00766622	MAP2K3	0.350751	1.37431e-42	MRAS	-0.256382	4.79691e-18	PRKCD	0.327156	4.25251e-49	SNRNP40	0.399301	1.88188e-48				FXYD5	0.432352	3.29032e-14	HNRNPA3	0.979961	1.6592e-173	GNAI2	0.312281	3.4086e-19	KDM2B	-0.275501	2.7334e-06	TRAF5	0.469947	9.98902e-31	LRMDA	0.856904	2.11622e-42	PRDM1	-0.399859	0.0199248	RPLP0	-0.397407	1.5113e-10	HTR2B	0.350798	0.0231933
CCDC88B	-0.267289	3.37945e-11	SUN2	0.286426	1.90796e-176	CALM2	-0.329514	1.14804e-09	ASH1L	-0.302597	0.000474666	AC096667.1	0.350423	5.90765e-38	KIAA1109	-0.256432	7.03477e-07	CHCHD2	0.326515	3.53898e-33	RHOG	0.399059	1.81174e-18				ARPC5	0.431858	3.76481e-48	NSD3	0.979402	3.71645e-148	HDGF	0.312141	5.67552e-12	FLI1	-0.275819	9.0464e-06	ANKRD11	0.468765	1.58608e-05	NCF4	0.856183	1.99761e-52	SNX24	-0.401336	0.000155951	RPS8	-0.398438	4.56625e-20	CSF1	0.349761	6.84614e-21
RANBP1	-0.267593	2.78079e-22	OST4	0.285706	6.19704e-80	RMDN3	-0.329775	3.42824e-05	RPL13	-0.304303	8.66753e-22	SH3BP2	0.349016	2.93696e-42	SLC35F6	-0.256645	2.38015e-15	RAB14	0.326198	4.30577e-54	KIF18B	0.398923	1.24197e-108				USP3	0.42876	3.58403e-10	MMP9	0.978545	0.0174523	UBXN1	0.311846	1.69292e-17	PECAM1	-0.27606	0.000828575	SBNO2	0.467754	2.08154e-11	SLC25A36	0.855964	8.64554e-27	CREB3L2	-0.404098	0.00482736	ATP5MF	-0.399398	0.0417855	DOP1B	0.349685	2.00603e-08
HSPE1	-0.268767	3.3645e-11	ROGDI	0.285511	6.57074e-156	RPS14	-0.333217	1.51785e-19	RACK1	-0.304456	3.41528e-54	KLF4	0.348971	2.77312e-15	S100A13	-0.256674	7.17153e-16	COX5A	0.326048	1.18427e-44	CNN2	0.398664	3.4479e-26				RSRP1	0.427897	1.28648e-13	CCDC84	0.978006	8.94467e-109	SECTM1	0.311337	4.98962e-14	TST	-0.276188	1.76087e-12	G3BP1	0.464307	0.00049202	SCAF11	0.855803	3.75264e-54	RAB9A	-0.407946	0.0111469	ARF5	-0.399956	3.59115e-07	LIMK1	0.348566	5.94775e-06
WAS	-0.268828	7.87088e-12	BLOC1S2	0.285236	1.35694e-141	POLR2J3.1	-0.335009	0.000938975	ADTRP	-0.30508	1.76458e-53	MRPL23	0.348772	2.15587e-78	FCER1G	-0.257189	9.21104e-42	PDHA1	0.326023	2.1831e-51	CDC45	0.398139	3.53115e-94				PPCDC	0.427458	9.29277e-24	TRPC4AP	0.977915	4.98034e-138	UBE2J1	0.311292	2.81978e-23	NIPA2	-0.276468	6.84514e-07	DNAJB6	0.464097	1.2704e-12	PSMA3-AS1	0.854297	2.43006e-17	BLNK	-0.40877	2.48693e-10	CTSD	-0.400813	7.10786e-18	MAGED2	0.347844	3.90944e-10
RPL37	-0.269575	1.25102e-50	ANO5	0.285163	2.63624e-177	COX17	-0.335355	0.00641992	SLC11A1	-0.305599	1.01701e-104	RYBP	0.348465	5.66304e-28	LY96	-0.257322	5.31493e-07	C11orf58	0.324889	2.85579e-49	TMX1	0.396297	1.06149e-31				SNN	0.427124	3.09859e-25	GRB2	0.977303	5.88323e-159	MPG	0.311279	2.30323e-08	WDR81	-0.277759	4.3227e-10	IFNGR1	0.463739	5.4123e-05	DDX42	0.854026	2.04169e-37	SLC29A1	-0.41286	0.0012576	SSNA1	-0.401309	0.0126353	PSMD1	0.347635	0.00133412
USP15	-0.26983	1.31145e-10	IMPDH1	0.285137	5.14579e-132	BSG	-0.338865	0.00866768	DOCK8	-0.305651	3.83452e-19	C11orf21	0.34808	7.33963e-14	NT5C2	-0.257879	1.78213e-08	COPS3	0.324707	1.6104e-27	BCL2L12	0.396234	3.9696e-64				HES1	0.427109	5.01216e-16	SPG7	0.977047	6.91182e-112	ASGR2	0.311195	2.533e-19	CHID1	-0.278158	0.0022434	TBC1D10A	0.46263	1.84577e-08	KIAA1109	0.853737	3.38669e-18	TRIM14	-0.413884	0.0266391	GSTP1	-0.402053	9.60265e-12	AKR1A1	0.347057	0.00521714
POR	-0.269931	3.34151e-56	B3GNT7	0.284648	2.02743e-131	RPS3A	-0.338923	1.63888e-05	RUFY3	-0.305842	3.18166e-06	UQCRC1	0.347576	2.49486e-76	IFITM2	-0.258216	5.46267e-08	AC244090.1	0.324661	3.38874e-24	CTSH	0.396026	1.36034e-14				CYTH4	0.425768	8.34288e-14	FAM111A	0.976325	7.37404e-88	RIN3	0.310106	2.7617e-27	GTF2A2	-0.278242	0.000170202	FOXP1	0.461987	4.67553e-09	NUP42	0.852285	6.60696e-29	PHLDA1	-0.414291	0.0360539	DECR1	-0.405096	0.0282465	TBC1D1	0.346895	6.76445e-07
RALY	-0.270051	9.00319e-24	ACTN1	0.284509	2.98356e-174	YBX1	-0.340573	7.99137e-21	DAPK1	-0.305913	0.000138406	VCL	0.346794	6.57905e-27	ASH1L	-0.259033	0.000127458	DCAF7	0.324491	1.61392e-43	FBXO5	0.395997	7.39459e-101				LRMP	0.42556	8.06465e-23	FCHO2	0.97631	2.75791e-122	HINT1	0.310103	1.93052e-05	KPNB1	-0.278374	1.02468e-16	SYNPO	0.461929	9.37383e-58	CHTOP	0.851992	2.16983e-37	TMEM33	-0.415154	0.00359685	PCGF5	-0.405304	0.000321794	ANXA7	0.345789	0.00421729
CLEC4E	-0.271471	2.05463e-19	NOP53	0.284497	5.58818e-111	DST	-0.341997	1.83121e-13	TAF1D	-0.306139	2.64325e-17	LMO2	0.346077	4.87413e-31	OGA	-0.259206	9.04057e-06	RAD23A	0.32418	4.10891e-61	HAT1	0.395941	2.7093e-44				VPS35	0.423532	1.07508e-27	DDX5	0.975707	5.59381e-208	TFEB	0.310095	4.01722e-22	ARSB	-0.278414	6.12649e-11	L3MBTL4	0.461314	1.31046e-12	DYNC1H1	0.850901	6.04463e-41	CD300C	-0.415618	0.00787932	UBXN11	-0.405423	2.53589e-09	SLC39A11	0.345402	1.32749e-14
SCIMP	-0.27177	2.81193e-24	NDUFB2	0.28448	8.17792e-86	DNAJC5B	-0.342357	0.00505304	PTK2B	-0.306263	3.03804e-05	PAK2	0.344825	6.94046e-69	PLEKHB2	-0.259833	0.00139274	RAB5C	0.323706	8.78584e-46	CDC25B	0.395743	2.67218e-48				RPS24	0.423511	1.59591e-12	SWAP70	0.975524	2.60891e-119	CLTB	0.309751	6.03326e-16	GRSF1	-0.278472	3.66932e-06	TSC22D2	0.4608	2.40539e-14	ATG4B	0.850378	8.31651e-26	AQP9	-0.415968	0.000737946	TMEM205	-0.406898	0.0354417	MAP4K3	0.344858	1.29267e-07
PFDN2	-0.271889	8.60234e-45	MRPL34	0.284294	6.91191e-129	NACA	-0.342405	1.47364e-21	LDLRAD4	-0.306682	1.96321e-13	CSK	0.344786	2.4344e-51	IFIT2	-0.260154	1.3488e-07	ATP5MC3	0.322878	3.25113e-42	CCNE2	0.395726	3.5377e-81				SNAP23	0.423426	1.36845e-24	NT5C2	0.974949	4.6016e-133	LFNG	0.309242	1.50914e-12	PRPF38B	-0.278478	5.3706e-06	PLGRKT	0.460699	8.75044e-17	INO80D	0.850293	7.36747e-18	EDEM2	-0.416163	0.0030134	YPEL5	-0.407086	1.51841e-05	CEP70	0.344758	5.07394e-05
SNX20	-0.272639	3.40223e-21	CYCS	0.282393	7.2272e-146	CCL23	-0.342847	1.39121e-11	SRRM2	-0.306735	1.68839e-09	LFNG	0.344729	6.97108e-18	NUFIP2	-0.26061	0.00107486	SHMT2	0.322262	1.98894e-33	DRAP1	0.395005	1.92369e-19				RPS13	0.422967	1.34658e-10	STK4	0.972568	1.24781e-142	HIP1	0.309124	5.58492e-11	SLC25A11	-0.278592	0.000320323	CLEC16A	0.460459	2.23494e-16	RASA2	0.849884	2.25706e-23	FOXO3	-0.420933	0.000335756	EIF4E2	-0.408362	0.000534338	TSC22D1	0.344559	2.30441e-09
MBNL1	-0.272706	1.88343e-21	ARMH1	0.281905	2.72802e-83	RPL14	-0.345333	1.29791e-10	OFD1	-0.307164	1.75717e-20	HIPK3	0.344459	2.18468e-67	RHOU	-0.261542	4.37848e-14	BRI3	0.322205	1.85088e-55	VSIR	0.395002	5.08717e-31				VCL	0.422625	6.22168e-20	RBM33	0.972386	7.25945e-122	PQBP1	0.308529	1.07243e-15	MRPS23	-0.278818	6.72674e-05	PQBP1	0.460412	4.68507e-07	HERC1	0.84838	3.68363e-28	PSTPIP2	-0.423119	1.4827e-06	CD300LF	-0.408765	0.00160194	LILRB5	0.344558	4.62926e-16
HSPA8	-0.273112	6.22937e-11	SSU72	0.28151	1.40212e-128	CARD16	-0.349411	4.42525e-11	JUNB	-0.307447	0.00122595	TYMP	0.344457	1.84973e-55	LINC02785	-0.26211	7.9866e-17	MTMR14	0.322099	2.91314e-40	FXYD5	0.394955	2.71162e-24				CTBP2	0.421051	1.53183e-15	ZFHX3	0.971972	1.47626e-100	RPS6KA3	0.308123	7.29997e-17	CTNND1	-0.279793	1.41183e-13	RPL28	0.460078	1.14772e-09	MLLT10	0.848275	2.01425e-25	SH3BGRL	-0.425172	0.00238893	PPP4C	-0.408905	0.00784449	GSTM1	0.344095	4.77284e-09
RPSA	-0.273812	3.46193e-18	ICAM2	0.280334	2.65772e-201	RPLP1	-0.350687	1.14062e-29	RPL4	-0.30821	3.98987e-32	SMDT1	0.344449	3.07401e-74	RBM5	-0.262945	0.0406849	HNRNPK	0.322099	1.5386e-41	MAGOH	0.393244	3.47258e-32				ATG16L2	0.420938	3.09967e-12	ARHGAP18	0.971617	4.64711e-138	BCLAF1	0.308028	7.85374e-22	ATP2A2	-0.279891	1.3422e-05	DLD	0.460068	2.95682e-06	ZNF451	0.846479	5.17432e-23	GBP5	-0.425755	0.0161082	MTPN	-0.409496	2.1626e-08	HSD17B14	0.343602	4.25373e-16
TES	-0.273871	1.33187e-10	HSD17B11	0.279401	3.86269e-142	C9orf16	-0.350988	2.48146e-08	PKN2	-0.308565	3.8556e-11	NAPRT	0.341006	1.11698e-62	MYO1G	-0.262956	0.00102891	FBXO6	0.32168	5.00305e-28	SUMO3	0.391947	1.35359e-28				DEDD2	0.419694	7.2201e-25	TUBGCP2	0.971054	5.63258e-134	WASF2	0.307576	3.9639e-22	KIAA2013	-0.280161	0.00457036	CAMLG	0.458795	2.2167e-10	ASAP1	0.846229	1.06787e-31	FKBP1A	-0.427238	0.00800918	ATP5F1D	-0.410427	0.00044923	TMED2	0.34355	1.58656e-07
TSPO	-0.273955	6.50074e-45	MGAT3	0.279304	1.49963e-200	SLC38A6	-0.353962	0.00650954	TTC14	-0.308857	2.2494e-06	ARHGAP27	0.340721	1.77873e-23	HSD3B7	-0.26329	4.51405e-12	PPA1	0.321365	2.32533e-20	KNSTRN	0.391788	3.15265e-53				CCT5	0.419622	3.8158e-18	CSF1R	0.970679	3.54491e-76	SSBP4	0.30751	1.34626e-09	GCNT1	-0.281404	2.35305e-05	COA1	0.458438	6.65982e-06	PTPRC	0.846128	1.23309e-46	LILRA6	-0.430102	4.78807e-06	CDC40	-0.412851	5.26191e-05	TMEM205	0.343463	2.83467e-17
POLD4	-0.274039	8.73275e-54	CMC1	0.278897	2.81403e-156	LST1	-0.35653	7.78105e-19	CEP350	-0.309054	5.42494e-14	JAK1	0.340317	6.21256e-60	PPIC	-0.263472	2.10044e-24	COPG1	0.321261	4.0501e-35	ASRGL1	0.391555	1.14709e-45				LCP2	0.419082	6.23026e-17	KLHL6	0.969828	2.05054e-96	ITGAX	0.307309	3.20956e-49	RIPOR1	-0.281408	3.02197e-08	SPINT2	0.458384	3.15897e-09	PPIP5K2	0.845327	1.37151e-28	LRMDA	-0.431834	2.28849e-07	GMFG	-0.413696	2.47737e-08	TEX2	0.342638	8.38238e-05
LAT2	-0.274789	1.26348e-39	GNG10	0.278583	4.3747e-117	TBCA	-0.357123	0.00911077	RPL21	-0.310253	1.10123e-33	ITGB2-AS1	0.340004	5.0608e-13	NFKBIZ	-0.263906	0.000618555	RBM3	0.321194	2.13696e-34	PSMD2	0.391123	1.09892e-27				TLN1	0.419072	2.41816e-26	DIP2B	0.969718	3.37406e-103	TMEM8B	0.304601	1.11016e-07	RBM42	-0.281866	2.34347e-12	DUSP22	0.457239	6.18353e-12	FNDC3A	0.84369	1.54866e-29	LINC00963	-0.432714	0.00208907	EIF6	-0.414255	0.00343528	CYB5R3	0.342348	9.35896e-07
PPM1G	-0.274794	1.12131e-22	DOCK11	0.278277	4.45988e-145	MS4A7	-0.358541	4.39889e-29	SH2B3	-0.311803	1.57112e-06	ICAM2	0.339973	1.65823e-23	SGMS2	-0.264649	4.75404e-07	MAP3K11	0.320816	2.11025e-32	ILF3	0.39098	6.98547e-40				SLC25A3	0.417552	4.76916e-24	CHML	0.969009	1.65483e-62	LSM7	0.30451	4.49845e-18	EZR	-0.281964	1.12057e-26	TMEM123	0.456521	4.34021e-12	ENPP4	0.843641	5.82972e-29	CLEC4E	-0.433625	2.03983e-06	CAPN2	-0.414286	5.20038e-07	RAB6B	0.341822	0.000150643
SRSF9	-0.277099	1.44649e-20	HPCAL1	0.276642	8.96313e-160	PLBD1	-0.360098	7.36735e-06	HERC1	-0.312096	6.98008e-05	COPE	0.339462	2.4787e-71	MRPS5	-0.265088	0.00413985	COPZ1	0.320798	1.28695e-53	KCNMB1	0.390635	1.02103e-30				CDC42SE1	0.417431	8.63545e-14	CANX	0.968837	2.30231e-196	MBNL1	0.304402	6.58131e-17	RBMS1	-0.282006	0.000140708	ATOX1	0.454199	8.23374e-09	FBXO9	0.843082	9.1538e-34	RXRA	-0.435326	0.00387484	PSMA5	-0.416789	5.62737e-05	HVCN1	0.340503	2.6909e-10
PGD	-0.277304	1.61578e-45	TLCD2	0.274519	5.42608e-171	RPL36AL	-0.36227	4.26555e-09	SUGP2	-0.312241	0.0321855	ARPC4	0.338953	3.23977e-70	ZDHHC7	-0.265203	0.00462305	TRIAP1	0.32076	6.6006e-37	UQCRC1	0.390558	1.62353e-33				MT2A	0.4167	8.37301e-33	ALPK1	0.968146	5.69492e-96	ADCY7	0.30415	3.3222e-16	MOSPD2	-0.282251	0.00215254	LRCH3	0.452026	9.66645e-18	TRIM14	0.842892	7.70697e-36	PLA2G15	-0.43559	2.21691e-06	PRKCB	-0.418958	2.59499e-11	ZNF841	0.340388	0.00207876
GAS5	-0.2775	1.63608e-30	PET100	0.274438	1.262e-128	MLPH	-0.364194	7.74827e-19	TAGLN	-0.312618	9.66036e-07	MX2	0.338603	2.31884e-34	ANOS1	-0.266147	3.58879e-24	TNIP1	0.319425	1.21029e-26	APBB1IP	0.390545	9.25854e-27				TNF	0.416065	1.78529e-10	AF117829.1	0.967967	5.74003e-56	GRSF1	0.303822	2.34816e-18	SIGLEC1	-0.283484	7.46556e-06	RPL24	0.450977	9.67282e-11	BORCS5	0.842174	2.98977e-26	CD276	-0.435856	0.00135557	DCTPP1	-0.419049	0.0285858	HECTD1	0.340183	1.78643e-05
NAMPT	-0.277782	2.34379e-09	RAP1B	0.274324	2.14789e-104	RPS23	-0.36671	5.56068e-22	ERICH1	-0.313138	1.06915e-07	GLT1D1	0.33746	2.17343e-40	NMB	-0.266561	2.39357e-10	OXLD1	0.318861	2.81372e-36	HSPD1	0.389046	6.1952e-21				BTG1	0.414631	5.9153e-21	ARHGAP10	0.966832	1.28038e-86	RGS14	0.303514	2.79458e-10	APOL4	-0.283519	0.00101644	RPL10A	0.450226	0.00309136	CSF1	0.841442	4.52638e-10	HEBP1	-0.438995	0.0024416	UBA52	-0.421014	4.07337e-09	NPTN	0.339614	5.02637e-06
LSM6	-0.278182	1.646e-71	TFPT	0.27395	8.72945e-148	CYB5A	-0.36688	6.04072e-05	ANKRD11	-0.314066	1.61934e-08	RNF166	0.337382	1.50995e-45	ZDHHC20	-0.266596	1.65391e-10	CAMKK2	0.318522	6.76555e-26	SLBP	0.388483	3.91357e-31				CNPPD1	0.414584	4.71798e-14	PRPF4B	0.965892	2.84565e-157	UBA52	0.303448	1.02702e-09	PSMD6	-0.283942	3.61186e-05	SLC25A6	0.450207	1.11666e-05	PER1	0.841144	6.27851e-27	DRAM2	-0.439649	0.00705848	IRAK3	-0.423033	0.000572827	FEM1B	0.338858	4.55393e-11
IFIT2	-0.278304	1.1757e-07	UNC5B	0.271019	5.96656e-141	SNHG29	-0.367601	0.000224438	ADAM17	-0.314167	1.04087e-09	PAK1	0.33716	2.00126e-39	PIK3R1	-0.266991	4.89781e-09	TADA3	0.31851	3.26577e-22	SUPT16H	0.388245	1.98627e-36				STAT6	0.414398	1.85586e-13	PIAS2	0.96546	5.51856e-92	TLR1	0.303343	5.35721e-15	RAB10	-0.284008	1.41559e-05	PLAGL1	0.44831	9.68405e-15	MTMR4	0.841036	4.52254e-27	ICAM2	-0.441324	5.73535e-06	NDUFS7	-0.424167	0.00487189	ATP9A	0.338769	6.50925e-13
UBE2E2	-0.278699	1.12452e-42	HTATIP2	0.270392	6.85268e-147	CR1	-0.368478	2.25339e-18	GLS	-0.314817	3.14367e-09	FGD3	0.334495	2.81924e-32	ARGLU1	-0.267533	3.90995e-06	PSMD2	0.318354	9.22423e-48	COQ2	0.387334	5.12959e-41				ID2	0.41335	8.70402e-14	CDK17	0.964045	2.43905e-122	CRIP3	0.303305	1.3928e-29	ALOX5	-0.284311	3.03704e-05	PREX1	0.448231	0.000139556	UNC13D	0.840035	1.80832e-25	CLTA	-0.441397	0.019715	ZYX	-0.424272	0.00246776	MGST3	0.338214	0.000149734
GRSF1	-0.279429	1.18135e-05	NUS1	0.270375	5.93463e-134	STXBP2	-0.370733	2.6429e-31	CD4	-0.31497	0.028449	RAB5IF	0.333555	9.60536e-75	TCF4	-0.268008	4.13058e-07	ARCN1	0.318306	7.62385e-40	CDCA4	0.38712	1.59844e-73				ANKRD44	0.413075	1.0944e-15	DDX39B	0.962295	1.51969e-95	RGS10	0.303025	6.57897e-21	MCM5	-0.284425	3.74174e-09	SNHG7	0.447017	2.73389e-05	TBCK	0.838347	5.69562e-17	NUCB2	-0.444517	3.25824e-09	MRPL23	-0.424681	0.0247144	PRKAR1B	0.337544	7.19247e-10
SLC3A2	-0.279819	1.8016e-13	GPA33	0.270259	8.67359e-204	CLEC12A	-0.372198	3.2895e-08	MT-ATP6	-0.315177	8.48482e-35	IGBP1	0.333213	6.00004e-64	SLC49A3	-0.268134	5.02378e-13	ZNRF2	0.318265	2.58189e-26	AKR1B1	0.386959	2.24865e-40				HSH2D	0.411739	4.39985e-25	MOB3B	0.959099	5.71277e-84	ERGIC3	0.302721	3.33506e-20	NDUFS2	-0.285054	1.98873e-08	ZFAND5	0.446601	3.08049e-18	NUS1	0.83831	8.98677e-35	EPHX1	-0.44822	2.04981e-07	MRPS34	-0.426408	6.55261e-05	NME4	0.337502	1.22788e-05
KYNU	-0.28022	8.88373e-15	SRP14	0.270182	2.62829e-83	RPL37	-0.372314	2.99412e-21	CCND3	-0.315382	1.63325e-37	RPL15	0.332827	2.23067e-28	SCPEP1	-0.268514	8.49178e-10	HMG20B	0.317956	4.35481e-34	ZFP36L1	0.386639	1.01813e-12				OGDH	0.411696	6.92587e-19	THOC1	0.958703	8.95278e-93	IKZF1	0.302644	3.97796e-10	TRIM28	-0.285103	2.65608e-09	FAM162A	0.446573	6.98417e-06	NSD1	0.838211	7.4871e-28	ANAPC16	-0.448647	0.00626388	RPS15	-0.426544	1.27361e-15	CDKN2B	0.337482	1.03186e-09
COMMD6	-0.280611	8.80788e-49	EIF4EBP1	0.270078	1.58824e-138	MME	-0.376488	1.25254e-20	SPN	-0.31584	5.66395e-35	PLAAT4	0.331701	1.04532e-32	GAS7	-0.268693	1.39175e-09	NAA20	0.316945	1.33976e-42	IKBIP	0.386109	1.14126e-44				TMTC1	0.411597	1.33881e-37	GIT2	0.958699	3.48755e-118	MXD4	0.302426	8.56704e-10	CKLF	-0.285402	0.000363878	RPS8	0.446238	0.0160488	ALPK1	0.837894	1.23736e-17	TPD52L2	-0.448691	0.0416219	CDC42EP3	-0.426569	6.88537e-08	PINK1	0.336764	2.66955e-13
PTPN12	-0.280639	1.44506e-16	TRAPPC2L	0.26926	2.60087e-150	PEBP1	-0.384227	1.01678e-07	ATRX	-0.315842	1.28836e-06	EMILIN2	0.331545	1.092e-51	ACO1	-0.268791	4.21633e-19	LCMT1	0.316588	1.06718e-38	TGFBI	0.386033	6.24167e-12				RASAL3	0.41103	2.67951e-17	FOSL2	0.958441	9.10952e-80	COL9A2	0.302289	3.26327e-08	YTHDF2	-0.285761	2.19467e-09	LAP3	0.445951	0.0387639	GLUD1	0.837106	7.14247e-45	NTAN1	-0.44885	0.000871065	TUBA1A	-0.430058	0.000447543	KIF16B	0.336129	5.08563e-13
VIM-AS1	-0.281682	3.83884e-12	TALDO1	0.269227	7.94766e-110	PLD3	-0.385717	6.42865e-19	PRMT2	-0.315907	8.38833e-08	ATP5ME	0.331256	4.12331e-55	SLC44A2	-0.270008	1.96127e-12	PACSIN2	0.315611	6.99269e-41	POLD1	0.385704	2.29943e-59				RPS23	0.410783	2.86771e-18	GATAD1	0.955204	2.18411e-123	FHL3	0.301999	1.50872e-19	GALNT1	-0.28586	1.62247e-08	LUZP1	0.444664	3.50681e-08	RUFY3	0.83679	1.14904e-20	CD109	-0.45223	0.00609296	FAU	-0.430736	3.11242e-20	CCDC152	0.335942	0.000135066
PLEC	-0.281909	8.69632e-18	STIM1	0.269224	8.94105e-122	TREM1	-0.38704	2.7361e-17	SEL1L3	-0.316044	2.99281e-12	AC090559.1	0.330667	2.03205e-27	SGSH	-0.270417	1.72141e-07	RGS18	0.315215	4.55001e-17	UQCC2	0.383982	1.55887e-48				RPL7A	0.410461	6.84635e-12	AP3B1	0.954571	5.21461e-147	RNPEPL1	0.30171	1.28969e-12	ROGDI	-0.285918	0.0485074	BTF3	0.442995	7.69022e-08	PARVG	0.836102	1.81792e-47	GPD1	-0.453068	0.0004836	POLR2L	-0.432487	0.000110052	TM6SF1	0.33559	7.75322e-17
NUB1	-0.281927	7.56792e-10	HADH	0.268813	1.40222e-140	RPS12	-0.387443	1.07057e-21	EPC1	-0.316356	0.0115518	DOK2	0.330548	7.83703e-44	LRRC25	-0.270596	0.000581278	DNAJA1	0.314787	1.15165e-40	UQCRQ	0.383607	7.06413e-34				KLF13	0.409573	7.98615e-10	ATG16L2	0.954556	2.03783e-111	FBXO6	0.301698	1.64482e-17	EVL	-0.28593	0.00278457	RAB29	0.436883	7.80699e-06	LPL	0.836084	1.14871e-07	CDCP1	-0.454464	9.22695e-09	RPL11	-0.433001	3.29333e-20	MYO1C	0.334929	5.06482e-14
INSIG1	-0.281985	3.59856e-07	ZMYND15	0.268669	3.79862e-137	PFDN5	-0.39125	7.10478e-41	GCC2	-0.317796	1.47954e-16	LAT2	0.330395	9.88222e-55	USF2	-0.271055	0.0081613	FBL	0.314244	9.53714e-46	PARP9	0.383463	1.32562e-30				TRIM8	0.408735	3.32402e-14	ITSN2	0.952592	4.20482e-142	GHRL	0.301331	4.38007e-19	ISOC2	-0.285947	5.11178e-05	UBE2E1	0.435634	0.000380113	KATNBL1	0.836017	1.21569e-24	GBP4	-0.456822	7.42819e-06	IFITM1	-0.441272	0.0079601	GBA	0.332604	4.88917e-17
SAMD9L	-0.282459	7.81665e-22	SMCO4	0.268163	2.80276e-174	RPL35A	-0.392498	3.08321e-16	ACOT7	-0.317818	3.2072e-32	BID	0.330237	3.3803e-47	EPAS1	-0.272497	1.85472e-24	PEA15	0.314168	6.88063e-33	TUBA1A	0.383119	1.13029e-35				APBB1IP	0.407903	4.64499e-14	NIN	0.951563	6.67255e-133	MPST	0.301293	9.98284e-17	PCSK7	-0.286507	1.82377e-11	TMC8	0.434671	1.99031e-10	GON4L	0.835634	1.77888e-28	CD82	-0.457062	5.99686e-05	RPL18A	-0.442075	3.59042e-18	NQO1	0.332066	6.29237e-13
IER2	-0.28246	2.7724e-15	CALM2	0.268088	1.12392e-67	POLR2L	-0.394975	0.00038649	SNHG6	-0.318571	3.63562e-11	TLE4	0.329729	2.01443e-34	AVPI1	-0.272919	7.81554e-05	RNH1	0.313853	5.53241e-45	NUP210	0.38234	2.05801e-59				UQCRC1	0.406981	1.24268e-19	ZNF655	0.951552	4.52947e-127	FOS	0.301291	7.36953e-45	DOCK11	-0.28671	4.31322e-11	SIL1	0.434166	1.76158e-09	ARHGAP26	0.835332	4.25697e-19	LYSMD2	-0.459329	4.22466e-05	TBCA	-0.44725	0.000134056	SH3D21	0.330842	1.90986e-10
DENND5A	-0.282956	9.05757e-34	DPH3	0.267637	4.27745e-122	RPS27A	-0.396219	1.62049e-11	AC004687.1	-0.318707	0.000144095	STAT6	0.32963	1.11465e-49	SMG1	-0.273123	6.38154e-05	PIM3	0.31347	6.70705e-37	GLO1	0.381978	8.59421e-24				NFAM1	0.406549	3.86203e-12	MAPK14	0.951	5.00233e-132	NPM1	0.300978	5.24376e-06	CREBL2	-0.287067	0.000264112	BCL7C	0.434077	0.000197358	SAMD4B	0.83385	2.98913e-23	SDSL	-0.464251	5.89257e-05	LCP1	-0.449519	1.77367e-06	RPN2	0.330708	5.68126e-05
CBX3	-0.283228	6.67085e-23	RHEB	0.267634	1.68976e-148	RPL39	-0.397185	4.07771e-30	CXCR4	-0.319265	9.93632e-16	EIF4E3	0.329267	4.92243e-48	PAX8-AS1	-0.273659	0.00164551	MAPRE1	0.31321	9.33671e-50	HSPB11	0.381765	1.43792e-42				BTK	0.40527	5.00523e-19	IQGAP1	0.950636	2.54306e-227	NIN	0.30086	9.13547e-12	EPN1	-0.287199	4.1433e-05	PPP1R18	0.433152	4.67056e-09	ZSWIM6	0.831138	2.23946e-23	RTCB	-0.465914	0.00704259	AGTRAP	-0.452728	2.74996e-10	PLCL1	0.330136	1.39711e-12
ADSS2	-0.283516	5.08451e-18	KPTN	0.26669	4.0069e-113	ADTRP	-0.39926	1.66793e-16	GSTP1	-0.31927	1.3733e-35	ALKBH7	0.329111	4.66726e-70	USP36	-0.273794	0.00185028	SMIM14	0.31213	3.43854e-36	SLFN13	0.381202	3.19712e-75				CALCOCO2	0.404871	7.98622e-15	ADAR	0.949906	1.5001e-178	CKLF	0.300068	3.00007e-24	ATIC	-0.287388	9.96021e-06	DNAJC15	0.431908	0.000127798	PRPF4B	0.830674	3.33121e-38	PCOLCE2	-0.466268	1.76425e-06	MBD2	-0.457933	0.00673588	MDFIC	0.329356	0.00028915
TMEM109	-0.283598	1.09918e-11	PBDC1	0.266411	1.4176e-131	UQCRB	-0.400551	8.58294e-07	FAM118A	-0.320612	2.04691e-07	RPS17	0.328433	9.80606e-53	CHD2	-0.273962	2.50152e-06	MRPS35	0.311948	2.21969e-52	RAD51	0.380836	1.0183e-88				LRRFIP1	0.404769	3.05915e-27	TTC3	0.949114	5.26782e-175	MT-ND6	0.299539	2.52982e-15	YIF1B	-0.2874	1.63074e-07	SERPINF1	0.430726	2.28465e-11	PTPRM	0.830422	3.48781e-26	ATP9B	-0.467734	0.00391077	COX4I1	-0.458655	1.90425e-13	CLPTM1	0.329026	7.61989e-06
RPL11	-0.283936	2.65565e-107	VPS29	0.266263	9.05972e-117	LRPAP1	-0.403454	5.48076e-12	MT-ND3	-0.321396	1.49128e-18	EHBP1L1	0.327913	2.19432e-42	TMED5	-0.274028	2.85505e-07	PPP2R1A	0.311893	2.17792e-57	SNRPA	0.38078	2.80025e-44				ZNF706	0.404746	2.65355e-31	TMEM170B	0.948927	1.88765e-81	RASA4	0.29943	3.39226e-10	TMEM138	-0.287885	0.0011406	APOBEC3G	0.429666	6.56788e-11	RPE	0.82981	1.35698e-35	NECAP2	-0.470742	0.00705651	PRDX5	-0.459181	0.00162433	IDS	0.328397	1.28271e-05
SGMS2	-0.284334	1.52059e-80	PDK4	0.266028	7.44962e-143	BCL11A	-0.404084	2.59189e-06	EEF2	-0.321491	3.63498e-16	RASSF3	0.327664	3.12847e-47	HPGD	-0.274484	2.87259e-09	TOMM7	0.311269	3.60886e-41	ACTL6A	0.37961	2.21215e-60				SUN2	0.403898	3.45024e-17	SFT2D2	0.946723	3.19152e-129	ADA2	0.299153	7.16562e-16	ILF2	-0.288556	9.973e-12	RPL9	0.428097	1.48983e-12	SLA	0.828887	2.29885e-32	HERC5	-0.471783	0.0141537	MX2	-0.459774	0.00417486	SLC25A24	0.327993	1.46604e-08
ITGA5	-0.284386	2.48397e-23	SNX3	0.265344	2.49028e-100	BRI3	-0.404227	3.00406e-23	BAZ2B	-0.321562	3.9565e-07	OGFR	0.326688	1.05913e-59	MDFIC	-0.274918	1.17481e-05	FKBP8	0.310971	2.30135e-44	DEPDC1B	0.379056	8.38379e-119				RPL24	0.402283	6.35988e-09	CERT1	0.946339	8.78989e-141	GAS5	0.298871	2.19972e-10	ADRM1	-0.288796	1.25752e-09	KDM2A	0.426678	3.52123e-06	ZMIZ2	0.828656	7.63708e-21	TRPM2	-0.471823	0.0380987	RPS9	-0.461262	2.44588e-16	RASGRP3	0.327661	1.45558e-13
TRAF3IP3	-0.284615	6.74235e-05	MRPL57	0.265034	1.35078e-137	EIF1	-0.40471	9.48278e-32	RPS6	-0.322404	1.47237e-37	ELF1	0.326685	6.14081e-61	SQOR	-0.274951	1.6506e-17	KCNMA1	0.310605	1.27879e-05	CCDC34	0.378815	8.86791e-74				AC025164.2	0.401997	0.000264716	PHACTR1	0.946096	4.89011e-83	CD72	0.298664	2.00921e-13	FIS1	-0.288811	0.00265379	C17orf49	0.425682	4.17442e-13	RESF1	0.827856	6.42156e-21	RRAS	-0.4723	0.0383801	RPS2	-0.46234	6.68831e-21	PSMD2	0.327653	7.83558e-05
MIS18BP1	-0.284916	1.54348e-42	CD46	0.265029	4.98706e-122	SPARC	-0.40573	4.55575e-21	AAK1	-0.322983	0.0082182	LBR	0.325425	8.50426e-57	SLC35E3	-0.275393	1.90989e-08	PPDPF	0.310173	2.56757e-49	TACC1	0.378625	3.87578e-34				NCOA3	0.401886	2.65588e-17	TASOR2	0.94513	1.22971e-112	BZW2	0.297422	2.59743e-10	NRROS	-0.288902	1.07478e-06	PIM2	0.425337	1.02996e-32	VPS13A	0.826433	1.04524e-19	HVCN1	-0.472657	4.31004e-05	MCUB	-0.464441	1.33192e-05	CCPG1	0.327532	1.98545e-12
FAM107B	-0.284943	5.97895e-21	DST	0.264896	7.89176e-209	MGST1	-0.407201	2.21413e-34	CCNH	-0.323998	2.48961e-11	HCLS1	0.325318	1.21566e-49	IGKC	-0.275419	0.000129111	COX7C	0.309901	4.81778e-34	XPO1	0.378522	1.95524e-36				MIEN1	0.400119	4.94976e-22	RNF19A	0.945083	1.21078e-156	AIP	0.296285	3.71605e-10	GAPT	-0.289005	4.02243e-11	RAPH1	0.42418	1.79473e-09	PRPF38B	0.825962	6.54143e-40	ARL4A	-0.475977	0.000270156	AQP9	-0.467543	0.00143306	HRK	0.326543	3.48631e-13
HNRNPK	-0.285298	4.17608e-15	APOL4	0.26441	9.01446e-105	PNPLA6	-0.412842	0.0131188	AQP3	-0.324211	3.09182e-56	TSPAN32	0.325151	6.60565e-20	TNFSF13B	-0.275532	1.79899e-08	TMEM230	0.309116	1.71933e-48	TRA2B	0.37852	1.96054e-39				SARAF	0.398737	1.57886e-15	KATNBL1	0.94435	1.31772e-113	TUBA1A	0.295845	4.66744e-13	MAN2A1	-0.289158	1.49854e-16	CIITA	0.422485	3.12834e-06	ROCK1	0.82487	8.99458e-52	ABCC3	-0.476641	0.000170283	MVP	-0.467796	0.0314172	NABP1	0.325867	8.52813e-08
CSF1	-0.286061	5.9782e-13	FKBP1A	0.26431	1.36886e-120	GLRX	-0.41421	2.13206e-05	ADAM28	-0.324223	3.08903e-19	CCR1	0.324863	3.71614e-44	UTRN	-0.275677	1.1694e-06	CASP3	0.308825	7.94326e-20	ESPL1	0.378448	1.74941e-81				PAIP2	0.398661	5.09247e-20	ATP2C1	0.943844	9.14475e-133	IL10RA	0.295107	5.21044e-15	ALG2	-0.289409	2.41912e-06	IDS	0.421664	0.000363373	TNKS2	0.823425	1.19451e-45	RTN1	-0.477315	2.6248e-05	NAP1L1	-0.469203	1.30447e-10	LACTB	0.325765	4.59242e-05
SHISA5	-0.286137	3.08682e-14	POLR2I	0.264158	1.53805e-143	SPN	-0.416904	1.21656e-11	S100A4	-0.324523	3.395e-59	NUMB	0.324465	3.29524e-38	TUBB6	-0.275909	0.0159297	LST1	0.308774	4.47401e-11	MRC2	0.377754	5.28696e-28				SPTLC2	0.397031	2.31192e-11	TCERG1	0.940719	4.47865e-112	SF3A1	0.294916	7.28348e-13	UBL7	-0.289725	9.50663e-05	PTMS	0.421279	0.000674518	SIRT7	0.823206	7.73609e-28	SLFN11	-0.478243	0.0133511	SNX20	-0.469504	1.28086e-08	HSD17B12	0.323821	3.70968e-07
RPL35A	-0.286709	3.41685e-62	COX7A2	0.264019	1.30698e-100	RPL30	-0.417585	1.11273e-16	MXD1	-0.324909	3.01687e-05	RNF130	0.323822	9.24016e-59	PSMA7	-0.27622	2.41892e-27	C20orf27	0.308537	2.02005e-26	CAPG	0.377743	1.70723e-16				RPL14	0.396952	1.24581e-12	FNIP1	0.940416	4.95028e-102	PARP1	0.294849	4.80246e-23	PIK3CG	-0.289776	3.287e-13	RPS9	0.421196	0.000479896	SLTM	0.823036	1.1264e-40	SCCPDH	-0.479968	0.00457847	MYO1G	-0.472478	6.84165e-11	PDIA3	0.323681	9.12486e-05
MICOS10	-0.286915	1.12464e-10	LAMTOR3	0.26349	7.86963e-149	UGCG	-0.419049	5.16758e-07	AC090559.1	-0.32495	1.16828e-07	PRKACA	0.322911	2.7282e-62	CD37	-0.276401	4.85599e-09	COPS7A	0.308484	3.80278e-33	SEC13	0.377543	3.73829e-26				TMEM134	0.39674	2.97203e-29	SEL1L	0.938037	4.76177e-158	UBE2I	0.294133	1.93151e-17	RPS6KA1	-0.290035	6.74028e-07	UBE2A	0.419562	8.58481e-10	PIK3C2A	0.82247	2.15831e-23	IRS2	-0.480711	9.59387e-09	SEC61G	-0.474468	0.000796029	TSKU	0.322606	6.54842e-12
HSPA5	-0.287937	6.99339e-14	DENND5A	0.263436	4.13339e-171	APLP2	-0.421954	1.52768e-41	TRIM38	-0.325102	2.55109e-06	GNB2	0.322699	4.73729e-21	MDH1	-0.276746	1.86674e-07	GSR	0.308408	1.88763e-27	MAZ	0.377505	6.10681e-40				GBP4	0.396132	8.62281e-24	FGD2	0.938009	2.20632e-104	ADSL	0.292872	6.52828e-10	GPR137B	-0.290093	0.00133096	WSB2	0.41944	2.41259e-08	SEPTIN11	0.819811	2.50562e-23	SQOR	-0.481411	0.00458804	DCTN3	-0.476165	7.00195e-05	TTYH2	0.322478	2.67588e-05
SIRPB1	-0.288803	1.62294e-50	MAFF	0.263249	1.37956e-131	FABP5	-0.436457	4.36329e-13	RPS12	-0.325346	1.86867e-35	ITGA4	0.321686	2.43194e-18	DEF8	-0.276794	1.43838e-05	CAPRIN1	0.30835	5.47725e-43	NDUFA6	0.37699	1.31615e-24				RACK1	0.396084	8.02425e-13	MARCHF7	0.936993	2.65379e-129	GIMAP7	0.292817	3.06164e-20	NDUFB6	-0.290161	0.00024079	RPS19	0.418938	3.72502e-09	FGD4	0.817262	6.16837e-25	SERF2	-0.483196	3.58154e-15	ZFAS1	-0.476824	1.83595e-07	LHFPL2	0.32244	1.07618e-16
CCT5	-0.289465	6.54064e-30	NANS	0.262409	1.91344e-134	RPS8	-0.438453	1.28678e-11	KLF4	-0.32557	8.18762e-06	LYN	0.321573	2.9449e-29	MAP4K4	-0.27692	2.91141e-06	TIMMDC1	0.30813	2.50371e-45	HNRNPLL	0.376897	2.53215e-28				ADGRE3	0.395704	3.21594e-28	OSBPL3	0.936846	2.20105e-91	SHKBP1	0.292506	1.357e-15	SNAP23	-0.291057	1.13042e-08	PPIA	0.418857	2.90772e-08	HBEGF	0.815955	6.20908e-18	TBC1D2	-0.485244	0.000199824	DAPP1	-0.477215	3.33742e-06	MPG	0.321057	1.08091e-10
TWF2	-0.289593	1.70248e-24	SLC49A3	0.262325	1.24556e-116	SEPTIN9	-0.44053	0.00071178	SMARCA2	-0.32627	3.57404e-13	RABAC1	0.321554	2.48889e-69	SASH1	-0.278173	4.71168e-29	LINC02245	0.30794	1.42074e-25	DBF4	0.376737	2.6775e-65				CDK2AP1	0.395658	2.18369e-23	HGSNAT	0.936482	1.40826e-96	EIF3I	0.292111	3.51911e-13	PCNA	-0.29132	9.25548e-08	RPS24	0.418306	8.08972e-09	GAB3	0.81478	5.84686e-20	DRAM1	-0.486912	0.0146679	CXXC5	-0.477901	0.00506722	NRROS	0.320233	1.12244e-07
PLAAT4	-0.289676	1.73587e-07	EIF1	0.262157	1.89945e-55	RPS28	-0.441915	3.30731e-19	HP1BP3	-0.326298	2.51331e-20	RPL36	0.321438	9.51997e-12	PRXL2A	-0.27827	4.01592e-17	NDUFA13	0.307784	1.45236e-34	SHMT2	0.375301	1.69966e-38				GRK3	0.395584	1.43783e-17	LPGAT1	0.935542	3.10582e-111	TYK2	0.29143	4.97925e-17	LSM6	-0.291818	0.00572279	CNPPD1	0.417693	1.65501e-09	DOCK11	0.814222	2.79783e-29	SIGLEC9	-0.486998	6.19854e-11	TNFSF10	-0.481092	1.99795e-10	LINC02185	0.320017	0.00917062
STING1	-0.290098	2.87235e-47	NDUFB10	0.26141	4.20616e-128	VAT1	-0.443631	6.71702e-05	CFLAR	-0.326439	0.0123615	CYRIA	0.319928	6.55908e-36	CREM	-0.280292	0.0164134	LIMK1	0.307445	8.70984e-40	PAICS	0.375055	5.63856e-43				HHEX	0.394595	2.82442e-15	ANAPC4	0.934838	4.7835e-106	CYRIB	0.291356	8.92347e-17	CKS2	-0.292024	1.3981e-05	EIF4B	0.417685	0.00771117	LPCAT2	0.812305	4.39603e-35	FAM89A	-0.487663	7.00321e-08	ARHGDIB	-0.483713	8.82655e-05	SPSB1	0.319359	4.62504e-14
XRCC5	-0.290422	6.42693e-14	RAB5IF	0.261112	1.83029e-144	H4C3	-0.445758	1.67557e-19	GLDN	-0.326494	1.76683e-59	DPYD	0.319648	5.14417e-55	PDGFC	-0.280406	1.9934e-10	ENO1	0.307247	1.13527e-36	MEF2C	0.374853	9.64795e-43				PSMD4	0.394274	3.69713e-22	LRRC8C	0.934596	2.65558e-97	SPATS2L	0.290437	7.12052e-25	C15orf39	-0.292129	2.10306e-05	MED28	0.415591	7.86208e-06	MSL1	0.810904	1.43605e-28	KMO	-0.489911	2.87165e-05	RPS18	-0.485227	0.00666781	L1TD1	0.31921	0.000248238
PNPLA6	-0.291396	5.32256e-66	RNH1	0.260684	4.46022e-89	PCOLCE2	-0.445863	5.72035e-37	LNPEP	-0.326798	7.99597e-13	RAB32	0.319396	2.84524e-93	KCNE3	-0.28047	2.92853e-13	YWHAB	0.307196	3.02748e-39	TUFM	0.373791	4.77804e-27				LY6E	0.39341	3.16878e-44	MORC3	0.934171	3.7885e-132	HNRNPAB	0.290241	3.36177e-20	LITAF	-0.292237	1.79309e-07	PSIP1	0.413251	1.73059e-11	DDX46	0.810292	2.27698e-44	MCTP1	-0.495389	0.000612865	CAT	-0.486199	0.000142116	SGSH	0.319111	2.97494e-11
NDRG1	-0.29153	0.0177475	ATP6V0D1	0.260424	1.85581e-125	FAM89A	-0.446755	2.68136e-07	TANC2	-0.326911	3.81026e-18	TBL1X	0.319229	1.1582e-41	XAF1	-0.280801	2.01434e-05	TPRKB	0.30689	2.75432e-34	H2AC16	0.373357	1.02374e-85				EFHD2	0.393292	2.10788e-24	CSNK2A1	0.933713	5.72566e-124	ZNF641	0.290085	4.75222e-17	IPO7	-0.29227	1.35666e-12	RIPK2	0.41311	1.08676e-05	KLC1	0.80942	4.35091e-24	ASPH	-0.496105	0.000432268	EZR	-0.486915	0.0174626	ATP2A2	0.317544	6.12875e-09
BTF3	-0.292003	6.27212e-43	PEX14	0.260253	2.44391e-121	TXNIP	-0.449516	1.66829e-05	IL18	-0.327131	4.47371e-06	CPD	0.319156	1.73387e-47	MANBA	-0.281082	0.0185881	RTCB	0.306353	5.08178e-36	PSMG2	0.372745	5.86887e-37				ENY2	0.392863	5.76967e-24	CAMK2D	0.932602	2.16654e-114	IRF5	0.289609	6.46449e-12	TLN1	-0.292406	1.71631e-09	HOMER2	0.412242	1.49621e-30	PITPNB	0.809346	5.65068e-33	UQCR10	-0.49689	0.000129459	G6PD	-0.487471	0.00913472	SNRPN	0.317359	0.000145388
DUSP2	-0.292026	0.00105591	RPL37A	0.260162	1.1692e-62	ALDOA	-0.450996	2.02163e-40	MLPH	-0.327311	4.29274e-68	MAP3K20	0.318989	2.00133e-33	MAP3K1	-0.281094	9.81768e-08	PHPT1	0.306132	4.19695e-47	SNRPA1	0.372529	9.03135e-43				PTGIR	0.39211	9.21953e-17	RSRP1	0.931539	6.47591e-157	RBBP4	0.289357	1.40167e-17	GIMAP8	-0.292485	2.26459e-08	TNFAIP8L3	0.411917	1.94764e-32	CDC37	0.809051	7.94451e-53	ASGR1	-0.497491	0.000583394	EIF3G	-0.488305	1.39249e-05	ABHD12	0.316846	4.46229e-10
UBC	-0.292798	1.55875e-18	TCEA3	0.258622	1.9405e-166	TOMM7	-0.453924	0.0119837	RPS7	-0.327618	1.05484e-35	SUPT4H1	0.318257	1.40733e-64	ASGR1	-0.281238	7.72625e-15	ZMAT3	0.306129	7.46906e-20	MEA1	0.372244	1.36767e-29				CSNK1G2	0.391601	7.51292e-14	SNHG14	0.931264	3.82709e-74	PIK3CD	0.287932	8.04354e-12	PLXDC2	-0.292738	5.6716e-23	DPYSL2	0.410902	7.40062e-08	EHMT1	0.808859	1.46843e-33	DENND4C	-0.498806	0.0404368	OAS1	-0.489624	1.82623e-06	DRAM2	0.316502	0.00344725
LPCAT2	-0.292899	6.07697e-19	TMEM14A	0.257349	2.2173e-162	RPS13	-0.458833	4.20329e-18	RPL10	-0.327769	4.28126e-26	CIDEB	0.317498	7.57937e-35	GUSB	-0.281342	8.99105e-06	KLHL5	0.305926	7.62456e-20	SRRM1	0.372213	7.01954e-31				CCDC115	0.39086	1.01922e-25	KAT6B	0.931034	1.28025e-108	SYTL1	0.287924	3.89047e-12	NUDT5	-0.29293	3.86464e-10	NUP98	0.409051	5.0873e-05	GLS	0.808734	8.38695e-22	PLAGL1	-0.499375	0.0257984	IL17RA	-0.49196	3.40548e-05	LASP1	0.316168	2.2539e-06
CYC1	-0.292901	1.05848e-19	BCAR1	0.256558	1.40742e-211	ALDH2	-0.459018	4.04761e-13	TNRC6B	-0.327902	9.53554e-06	ADSS2	0.316804	2.16584e-74	TRIM14	-0.281359	2.25248e-07	PTPN6	0.305462	4.95899e-35	NEK2	0.372113	6.19894e-104				CASP5	0.389529	7.32818e-26	SLC35F5	0.930369	6.45717e-119	ARRB1	0.287854	1.09604e-17	LMO2	-0.292934	0.00154838	NSMCE1	0.407334	0.00593302	LCOR	0.807705	1.10315e-26	PIK3AP1	-0.499602	0.000588371	CAPNS1	-0.493716	8.74409e-10	KDELR1	0.31513	0.000327269
TAF7	-0.292914	0.00011094	AL162258.1	0.256526	8.26574e-169	CDC42EP3	-0.463313	3.05782e-12	VASH1	-0.329774	2.12463e-09	RNF141	0.316351	4.81452e-49	ZNF207	-0.281959	0.00573335	ARPC3	0.305284	1.7661e-40	PMP22	0.371627	1.03917e-13				MOB3A	0.389279	9.24732e-09	RBM6	0.929756	4.36442e-99	SRSF2	0.287699	1.54798e-19	TRAPPC4	-0.293284	4.19675e-06	UBE2E2	0.405722	0.0063542	PARP8	0.807068	3.57705e-17	SKAP2	-0.499635	0.00328698	RNF181	-0.496582	0.000142892	ARHGAP10	0.314986	3.44903e-11
MLPH	-0.292943	1.74128e-107	ATP5MD	0.2563	2.90182e-107	PLAC8	-0.481179	2.29472e-11	LRRFIP1	-0.329865	9.782e-38	OSBPL8	0.316044	2.9192e-59	MAN1A1	-0.28228	6.99483e-05	ISCA2	0.305217	1.92464e-50	NECTIN2	0.3697	1.18445e-18				BACH1	0.388893	1.04001e-17	MAP3K1	0.929474	1.88751e-93	OLA1	0.287514	3.02635e-10	TMEM175	-0.293733	1.41197e-10	MIS18BP1	0.405411	0.0262712	STX4	0.805777	7.18039e-37	IFI44	-0.499944	0.000233579	AC020656.1	-0.496797	0.000805457	FGD6	0.314509	3.94934e-13
DSE	-0.293014	1.30942e-14	TST	0.255933	2.98649e-133	PPDPF	-0.481684	2.35423e-47	ARHGEF1	-0.330418	0.000304973	RNF7	0.316041	1.10769e-69	UNC93B1	-0.282441	3.17248e-05	NBDY	0.305062	9.82314e-49	CXCR4	0.369605	3.22248e-08				AL139246.5	0.388585	5.06353e-26	SLFN5	0.929143	1.74983e-144	PRKCA	0.286952	6.36497e-21	ME2	-0.29375	4.64824e-05	FLOT2	0.404483	1.80594e-07	ZRANB2	0.804928	5.03438e-29	TMEM205	-0.501401	0.00146731	ADAM19	-0.499777	0.04338	SERPING1	0.31402	9.26332e-14
LYAR	-0.29321	3.57629e-55	ARL6IP1	0.255102	4.11628e-160	TGM2	-0.481758	2.44053e-06	RAB11FIP1	-0.33269	1.30049e-19	CD99	0.315502	4.11401e-59	SECTM1	-0.28245	2.26237e-10	HNRNPM	0.304929	1.64896e-52	POLE3	0.369431	2.58652e-48				CAMKK2	0.388583	1.40142e-16	SLC38A6	0.928583	4.60424e-107	KIAA0100	0.286889	2.49849e-16	CTBP1	-0.29397	6.0392e-06	SMARCE1	0.404324	0.000922978	ITSN2	0.804796	8.61826e-38	TGFBR2	-0.501591	6.35385e-07	PSMB6	-0.500304	0.0407672	KEAP1	0.313834	0.00728071
DDOST	-0.293919	1.58348e-21	MSRA	0.255077	3.73656e-152	TSPO	-0.491571	8.51337e-18	LMNA	-0.333608	2.93416e-31	PTPN18	0.314877	2.23773e-59	ICAM2	-0.282899	8.84824e-07	COX4I1	0.304857	1.07623e-17	A2M	0.369357	2.4985e-07				MMP17	0.388457	3.11887e-18	TTC7A	0.928281	5.49159e-116	PRPF19	0.285852	1.42793e-13	SLC4A7	-0.294116	1.5356e-09	RYK	0.404218	3.91593e-11	BAG4	0.804265	1.88557e-34	STING1	-0.501835	6.3233e-10	ATP5MPL	-0.502001	0.000464079	TMED3	0.31361	4.45049e-05
HERC5	-0.294009	2.1085e-18	ATRAID	0.254856	3.83763e-115	PDK4	-0.492298	0.000126686	CLK1	-0.333826	0.0159065	MAP4K4	0.314223	6.49064e-37	PI4K2A	-0.283316	7.5241e-13	CAT	0.30475	4.37204e-47	DDX11	0.369184	1.04794e-65				CCDC69	0.388093	3.94833e-11	CBL	0.926607	2.23274e-120	CASS4	0.285663	1.82438e-15	SRSF5	-0.294754	3.86178e-09	RPL34	0.403961	2.75216e-06	FRYL	0.804073	8.94056e-23	NCF4	-0.503556	0.0499691	DUSP5	-0.503197	8.00477e-05	SERPINF1	0.313068	4.54695e-15
RAB5IF	-0.294092	1.45107e-41	CRTAM	0.254684	8.10541e-102	NOP10	-0.49256	1.03513e-16	GSN	-0.3347	4.2293e-66	HLA-B	0.313983	2.83113e-18	SPRED1	-0.283698	1.83592e-11	LYRM4	0.30443	6.18834e-28	PRKAR2B	0.368487	5.18133e-32				RPL19	0.387676	2.23048e-09	SENP6	0.926363	1.42773e-150	HDAC2	0.285437	2.84723e-06	VARS1	-0.295636	3.62574e-15	KCNH3	0.40269	1.1296e-25	JAK2	0.803604	4.92223e-16	LYZ	-0.503637	0.000144583	SNU13	-0.508292	0.0376619	ME3	0.311676	4.6936e-09
RPLP0	-0.295724	4.27455e-34	TIPARP	0.254645	4.93345e-138	TKT	-0.493943	5.02088e-19	FAM111A	-0.334888	5.4194e-12	GSTK1	0.313801	5.57728e-43	HSD17B14	-0.284305	1.59188e-28	PDCD5	0.304242	1.21294e-46	FIBP	0.368366	1.10718e-27				FOXP1	0.386085	6.609e-10	CMIP	0.926076	1.37113e-119	PTDSS1	0.285391	3.61353e-11	TAOK3	-0.296017	8.17379e-12	PTBP3	0.402003	1.14035e-06	DENND5A	0.803411	4.66667e-33	P2RX7	-0.505441	0.000667981	COX5B	-0.511126	0.00217907	MRTO4	0.311429	1.43706e-07
PCBP1	-0.29627	3.01765e-16	TLE5	0.254638	1.04131e-108	GPD1	-0.499867	3.28856e-24	RBM39	-0.335211	2.91935e-09	APLP2	0.313728	2.85848e-44	ZNF706	-0.284496	1.49302e-16	PSMC6	0.303857	1.41727e-41	RAC1	0.368342	9.13855e-24				SNAP29	0.385805	6.14947e-16	DOCK7	0.925848	1.27745e-103	PKN1	0.285386	5.15179e-11	PRKAR2B	-0.296052	5.36684e-11	SPOP	0.401209	2.01902e-06	SP140L	0.803192	5.95983e-23	CX3CR1	-0.506043	8.07952e-05	ARF6	-0.511377	0.0314163	CYP1B1	0.311169	5.44844e-20
TAX1BP1	-0.296559	1.54495e-27	FIS1	0.254637	1.15204e-117	MGST3	-0.506066	4.09086e-15	MED13L	-0.335513	1.63076e-06	PTMA	0.313248	5.19517e-34	ME2	-0.28475	0.00452435	PSMG2	0.303702	3.37596e-40	GPAA1	0.368158	8.74649e-35				MKNK2	0.384299	3.78313e-07	TPP1	0.925835	2.47148e-163	TOR2A	0.285289	6.15609e-17	HMOX2	-0.296283	3.33624e-09	CYLD	0.400531	0.0114259	TTC17	0.802235	1.07104e-21	HSD17B4	-0.509642	0.00821874	ASGR1	-0.515137	1.04528e-08	YIPF3	0.310911	3.90024e-09
EML4	-0.297156	1.04609e-28	NFU1	0.254186	5.34271e-123	LYST	-0.506384	1.24839e-25	LGALS3BP	-0.336589	1.11545e-33	UXT	0.312511	1.53178e-75	ATP9B	-0.284918	6.67917e-05	PPA2	0.302976	2.56294e-41	CD180	0.367922	2.32348e-22				IFNGR2	0.384208	9.00696e-17	SDS	0.925199	4.97909e-16	QARS1	0.285134	5.87439e-16	ZNF593	-0.296292	6.51005e-09	U62317.1	0.400504	9.41174e-19	PTGER4	0.80121	1.73028e-29	SEC61G	-0.510146	0.027195	LSM6	-0.515404	5.91729e-05	SLC48A1	0.31071	1.91963e-08
AFDN	-0.297372	3.15682e-05	RBMS2	0.254165	9.48016e-140	RPS27L	-0.507168	1.33672e-13	SLC11A2	-0.336867	0.000256038	TMEM91	0.312413	2.06826e-35	AKAP9	-0.285115	8.75573e-05	TXNL4A	0.302325	2.79437e-44	PSMB6	0.365992	1.31759e-22				SNX27	0.383501	6.6366e-10	NAIP	0.924564	1.45682e-73	ASCL2	0.284589	2.64355e-19	CCDC12	-0.296783	2.89725e-06	PLEKHG1	0.400263	1.69734e-69	MYO15B	0.801187	4.82978e-08	STAC	-0.511695	0.000318741	PFDN2	-0.517325	0.0316588	TPCN2	0.310523	4.44362e-13
EIF6	-0.297588	3.44711e-27	AL121933.2	0.253651	3.09673e-116	RPL34	-0.514501	1.76565e-21	AKNA	-0.33725	3.90186e-09	RIN3	0.311754	1.26502e-47	LINC01094	-0.286413	3.10684e-26	IRF2	0.301573	1.3996e-37	RFC2	0.365893	1.3126e-40				ATP1A1	0.382575	6.47663e-16	LPAR6	0.924033	1.99852e-53	CSTA	0.283911	4.02794e-37	PFN1	-0.29712	6.88262e-12	KLF5	0.399117	3.67686e-20	SETDB2	0.800769	2.12514e-16	KYNU	-0.511838	0.0473901	ARPC2	-0.51815	2.59537e-10	DDRGK1	0.310411	1.66156e-07
TRIR	-0.29759	3.50494e-59	DDAH2	0.253431	1.03098e-108	COLEC12	-0.519175	7.56001e-19	EIF4B	-0.337294	1.6535e-11	BCL2A1	0.311195	2.9348e-32	VEGFB	-0.286563	1.8684e-07	ETFB	0.30093	8.12751e-37	HNRNPH3	0.365883	5.00739e-43				FRAT2	0.381944	5.2277e-18	PRPF38B	0.923146	2.39589e-129	SERPINB9	0.283385	4.72535e-26	HNRNPM	-0.297436	1.33278e-23	PITPNA	0.398745	0.000105701	HECTD4	0.800235	2.18463e-12	IDH1	-0.51408	0.0030572	RPS7	-0.518909	6.18388e-25	RUFY3	0.310285	6.6902e-05
APBB1IP	-0.297844	6.45874e-19	MS4A4A	0.252755	7.75482e-218	BLVRB	-0.520402	1.66749e-10	WDFY4	-0.337396	1.73061e-05	DNAJC4	0.311146	3.97178e-63	DHRS3	-0.287218	1.0804e-24	PRKACB	0.300912	1.7999e-25	LRRC59	0.365693	1.35045e-23				ZFAS1	0.381452	5.22344e-12	AGO4	0.922976	1.3884e-91	HNRNPA2B1	0.283291	6.75681e-10	IFNGR1	-0.297599	9.6331e-05	MRPS33	0.397473	0.0141605	TRPV2	0.800079	2.83695e-34	HPCAL1	-0.515837	0.00662253	ANP32B	-0.523583	2.42706e-08	CDK4	0.308842	0.000628229
NAP1L1	-0.298252	6.92314e-29	TMEM30A	0.25198	1.23036e-131	PDLIM1	-0.527557	5.89038e-05	ETV6	-0.33825	0.0456258	CARD19	0.310992	3.70489e-49	FAM111A	-0.287272	1.54768e-08	CHP1	0.300179	2.59273e-39	PARPBP	0.365679	3.31584e-83				IMPDH1	0.37972	2.39464e-11	GMDS-DT	0.922011	1.49355e-72	PTAFR	0.28284	8.25789e-25	EVI5	-0.29772	3.48302e-10	ZC3H7A	0.397094	5.57701e-10	SESTD1	0.799014	2.76738e-20	ACE	-0.516321	0.00749608	CD300E	-0.531952	1.64822e-17	TOMM40	0.308813	1.91051e-05
CD101	-0.298363	6.08646e-65	MTMR11	0.251913	6.95346e-126	GPNMB	-0.529433	6.84448e-15	MCEMP1	-0.33995	4.6552e-36	H1-4	0.310534	3.69482e-38	TOM1	-0.287653	5.38386e-08	ZCRB1	0.299895	8.35372e-50	SAP30	0.365511	8.14841e-44				RBCK1	0.379548	3.54258e-16	BPTF	0.921458	1.51206e-164	APPL1	0.282827	3.29053e-12	BIRC6	-0.297792	3.30176e-11	DCK	0.397018	0.000214775	UPP1	0.798807	4.77678e-45	SIRPB1	-0.516659	2.72458e-09	RAB5IF	-0.533699	2.39597e-09	TMED10	0.308642	0.0126761
RPL10A	-0.299309	1.103e-62	DHRS4L2	0.25181	4.59357e-95	PDE4DIP	-0.537368	1.85333e-09	TBC1D4	-0.339967	4.43766e-25	MAFB	0.309602	7.43712e-31	PFKFB3	-0.28786	0.0385016	CHCHD3	0.299528	8.07974e-40	NAA38	0.364497	4.71966e-38				MRPS35	0.379193	9.06218e-29	NCOR1	0.92041	5.47096e-175	KRT10	0.282785	4.35025e-12	SF3B4	-0.297931	2.03535e-12	SUCO	0.394477	1.3172e-07	USP3	0.797563	2.30297e-30	MITF	-0.517007	1.95402e-06	POLE4	-0.535646	1.09132e-08	SIGLEC7	0.307713	9.13216e-08
ERO1A	-0.300038	1.92098e-07	NRBF2	0.251461	9.29448e-126	FSCN1	-0.537803	1.61211e-06	GLIPR1	-0.340383	5.86224e-20	PCBP2	0.309501	4.54668e-61	TPCN1	-0.288349	0.000146683	ARF4	0.298803	1.83212e-39	KNTC1	0.363791	2.56964e-65				NAA38	0.379185	4.58774e-11	FAM13B	0.920121	2.0077e-104	NFATC2	0.282204	4.02461e-22	CAMK1D	-0.298043	6.42451e-15	CYBRD1	0.394179	1.10795e-21	FIG4	0.795736	3.72304e-26	CMKLR1	-0.518616	2.95192e-06	PRAM1	-0.536102	1.68547e-12	CTDSPL	0.307384	5.93434e-14
KDM6B	-0.300523	9.97704e-08	MR1	0.251216	6.8521e-130	RPL6	-0.538233	1.12561e-09	TKT	-0.34076	4.89155e-20	CAMKK2	0.309109	2.14933e-33	STX11	-0.288573	4.26101e-07	TPMT	0.298614	5.41947e-27	NUDT5	0.363667	2.82658e-42				DOCK8	0.379147	2.33745e-19	IL4R	0.919859	5.73467e-86	NCBP2AS2	0.28173	2.08459e-14	PSMC2	-0.298226	2.63109e-07	TBC1D9	0.393951	0.000516234	CSGALNACT2	0.795561	1.04454e-24	TMOD3	-0.519358	0.0100168	CD55	-0.536265	1.21276e-12	PSD3	0.306963	3.39751e-12
RPL5	-0.300602	1.54952e-47	MT2A	0.251163	8.64356e-147	MRC1	-0.538823	1.51439e-07	WDFY2	-0.340822	2.68582e-06	TAF11	0.309081	1.73777e-47	CALU	-0.288734	3.51208e-10	MTF1	0.298329	2.32446e-25	CNPY3	0.363551	8.30538e-26				NEDD9	0.378828	1.40485e-21	MTR	0.91943	1.60744e-103	ZNF385A	0.281022	3.32794e-36	STIP1	-0.29851	2.44141e-12	NR3C1	0.393446	0.0220769	DMTF1	0.794581	5.04439e-11	GIMAP7	-0.521142	7.87452e-08	TIMM8B	-0.538446	1.83606e-05	NPEPPS	0.306849	0.00013509
HNRNPA0	-0.301072	8.40649e-27	RPL13	-0.250048	1.5034e-78	CTSS	-0.540407	9.11637e-25	FAM110A	-0.342896	1.90118e-49	KHDRBS1	0.308846	2.22884e-74	BCAT1	-0.289377	1.82312e-09	ADSL	0.298264	1.44455e-38	IFI35	0.363189	9.00177e-18				MYL12B	0.378373	4.84503e-32	KIDINS220	0.918761	2.0013e-121	EXOSC5	0.280972	8.69058e-12	IRS2	-0.298638	0.00537187	DNAJC21	0.393107	0.0134933	CBL	0.794118	4.67281e-28	USF2	-0.52376	0.00356566	TPM3	-0.540762	1.81447e-05	UNC50	0.306097	2.01007e-08
PAK2	-0.301392	1.74432e-13	CBX5	-0.25014	6.52826e-62	GSTP1	-0.540566	1.2268e-23	DUT	-0.344607	3.08816e-39	METTL7A	0.308772	1.04801e-30	UBE2R2	-0.28951	0.000427001	RFX5	0.298064	8.91304e-26	PTBP1	0.36308	3.76799e-40				TMEM131L	0.378152	5.80008e-18	STX7	0.918243	5.38641e-139	ABHD10	0.28094	2.83093e-08	ARF3	-0.298858	5.39711e-08	CRIP1	0.392278	9.48537e-07	ZMYND8	0.793912	9.63641e-19	ERP29	-0.524192	1.94754e-06	UBE2D3	-0.540966	0.0117398	TMX1	0.304802	2.18735e-07
CCT8	-0.301394	8.18253e-44	KDM3B	-0.25015	6.70063e-58	MGLL	-0.551857	1.07256e-14	IRS2	-0.346432	3.25401e-14	CDC42	0.308766	1.12225e-68	KIF1B	-0.291608	3.86172e-07	C9orf78	0.297632	1.10075e-38	WEE1	0.362883	5.17049e-122				SH2B3	0.378047	3.01885e-10	IKZF1	0.917048	4.52592e-142	TMEM131	0.279733	2.66746e-12	HNRNPR	-0.298914	4.22003e-16	DIPK1A	0.392228	8.84446e-21	ACAP2	0.793867	9.92003e-45	SFT2D1	-0.524411	0.00941943	CNBP	-0.540968	0.00363303	NGRN	0.303995	0.000703899
CA2	-0.301412	1.43737e-35	EPS8	-0.250203	9.76422e-92	FTX	-0.5597	9.13539e-27	RPL18	-0.346888	1.06645e-33	VAMP5	0.308524	5.92516e-20	CALCOCO1	-0.29208	0.00182452	OAZ1	0.29739	3.2313e-26	MAGOHB	0.362298	8.78558e-35				TM9SF4	0.377927	2.11815e-11	PHKB	0.916972	8.86509e-110	PRPF40A	0.279295	3.02047e-17	ZDHHC24	-0.299257	0.0298071	HAX1	0.391867	1.42577e-07	GAA	0.79287	6.66333e-43	MERTK	-0.525119	0.0298234	TAF10	-0.54105	5.57867e-10	EIF4G1	0.303973	0.0039251
RNASET2	-0.301508	6.2953e-29	STAG2	-0.250261	3.68716e-100	ELOB	-0.560135	2.72884e-28	ALOX5	-0.347157	1.80337e-67	TLR4	0.307779	5.36042e-48	ARMH1	-0.292228	1.42815e-11	OAT	0.297294	2.77762e-29	LAGE3	0.361914	4.35934e-27				PET100	0.377171	0.000446261	BTBD1	0.916562	4.15648e-138	LRPPRC	0.27923	2.78995e-14	CBR1	-0.29946	1.94302e-18	KLHL28	0.391436	0.0111039	LYST	0.792269	1.76529e-16	IER5L	-0.525864	0.013451	COX6A1	-0.542325	2.81747e-06	TMEM87A	0.303486	2.57289e-09
ANXA5	-0.301583	6.04612e-28	GNA12	-0.250291	3.16443e-44	TCF7L2	-0.562298	3.80374e-24	ANKRD10	-0.347198	1.39597e-07	PDLIM2	0.307499	1.01264e-38	MACF1	-0.293393	3.00442e-08	NAP1L4	0.296655	8.51815e-38	HDAC2	0.361737	6.70917e-31				EIF3H	0.376748	0.00131458	PRKX	0.915637	1.14843e-103	CCT8	0.27835	1.08784e-12	PLAAT4	-0.299535	0.00850357	CBX1	0.391092	4.70256e-07	CORO1C	0.792031	3.56378e-40	AGPAT2	-0.526183	0.00611345	PTP4A2	-0.542673	2.62815e-10	LPXN	0.303296	1.8993e-08
PTP4A2	-0.301658	8.43051e-13	TOX4	-0.250368	8.98244e-106	CSTA	-0.564086	1.16181e-23	RNASE6	-0.348621	3.62418e-14	TIMM17B	0.306912	1.45455e-78	BNIP3L	-0.293405	9.47678e-09	TIMM17A	0.296554	2.25626e-35	EXOSC8	0.361639	5.99875e-57				GAPT	0.376412	1.73515e-08	IQCB1	0.91561	9.09069e-98	LYN	0.278173	6.3141e-16	YIF1A	-0.299626	3.25733e-09	ATF5	0.390871	0.00354136	DEF8	0.791198	2.17469e-30	RRAGD	-0.527213	4.58311e-10	RPL10A	-0.545768	8.94236e-06	KIAA2013	0.302634	5.82522e-06
CKS1B	-0.301907	2.57495e-46	NISCH	-0.250476	1.60091e-55	ABHD5	-0.574624	5.24328e-11	HNRNPH1	-0.348629	0.000325657	HOTAIRM1	0.306795	2.5004e-20	SORT1	-0.293744	7.09838e-05	SELENOH	0.296505	1.09327e-46	CENPP	0.361637	2.18644e-53				PAK1	0.376079	6.33352e-07	SH3PXD2B	0.915374	5.28061e-63	GIMAP8	0.278143	1.00023e-08	XRCC5	-0.299842	6.58734e-11	CDC42SE1	0.389655	5.27233e-11	SNTB1	0.790787	1.8506e-26	DPEP2	-0.527851	1.064e-09	AP1S2	-0.545898	1.68425e-11	MXD4	0.302481	1.20788e-07
C3	-0.302028	6.29599e-17	EMILIN2	-0.250623	2.97525e-117	H2AZ1	-0.577578	9.64245e-47	UVRAG	-0.348682	3.47236e-17	IL27RA	0.306294	1.44662e-35	GATAD1	-0.293842	7.72035e-05	FIBP	0.296448	5.35701e-40	GINS1	0.360384	2.35536e-67				ADSS2	0.375832	4.79026e-17	TRIM22	0.914773	3.36707e-155	UBN1	0.277578	0.00014414	GTF3C6	-0.299873	1.02058e-07	SPPL3	0.389603	1.37811e-07	CREB1	0.790131	4.56606e-31	ENOSF1	-0.530649	4.18979e-05	APRT	-0.548324	0.000261084	NUCB2	0.301576	2.02401e-13
SEPTIN9	-0.302616	2.6834e-18	HNRNPF	-0.250817	2.56994e-150	PHLDA3	-0.588005	1.38011e-13	SELPLG	-0.348881	3.85311e-33	HPSE	0.304905	7.00376e-26	H2AC6	-0.294845	5.25047e-07	PRKRA	0.295445	6.87413e-22	SF3A3	0.35999	3.51516e-53				UPK3A	0.375675	4.84265e-12	FAM118A	0.914245	1.03422e-58	LCP2	0.276874	3.65701e-30	ANKRD12	-0.300049	9.8766e-09	GTF2E2	0.389502	4.76113e-06	OXR1	0.789889	3.8402e-26	PLAAT3	-0.531783	4.78749e-07	SULF2	-0.552377	1.11168e-09	IGHG1	0.300795	4.66453e-07
EIF4G2	-0.303418	6.6601e-07	TPP2	-0.251323	1.1963e-65	RPS26	-0.59038	1.16901e-14	KMT2E	-0.35009	5.54395e-08	ATG3	0.304838	2.04392e-60	ERN1	-0.294872	8.57989e-05	EIF6	0.295353	9.55807e-49	YWHAQ	0.35883	1.03542e-35				ANP32B	0.37494	1.0897e-15	FRMD4A	0.912686	1.06545e-69	RFX5	0.276714	1.96743e-06	ACAP2	-0.300093	1.95946e-12	RPS26	0.389472	5.29956e-09	TCF7L2	0.789502	4.51039e-07	CD300LF	-0.531835	1.45104e-13	SIRPB1	-0.552541	8.30447e-07	NBPF14	0.300606	8.70477e-07
S100A11	-0.304034	7.74478e-74	ZNRF2	-0.251411	3.16403e-60	CFP	-0.59382	9.6065e-29	CCNI	-0.351086	8.00156e-29	RAE1	0.304546	1.45006e-45	TPD52L2	-0.295205	3.29094e-09	NIT1	0.295004	2.59734e-25	NUCB2	0.358747	2.26978e-41				TMC6	0.373546	4.87308e-21	FOXN3	0.911872	1.23278e-103	IDH3A	0.276681	3.63341e-16	JUND	-0.300611	0.00163041	USP53	0.389373	8.41973e-22	AGPS	0.789461	1.05228e-34	SECTM1	-0.532693	1.49828e-05	ABRACL	-0.552653	1.34858e-06	AP005262.1	0.299908	1.10992e-07
HNRNPD	-0.306182	7.58449e-18	KPNA2	-0.2516	8.81066e-44	BIRC3	-0.602229	0.0215733	MAN2B1	-0.351131	2.07497e-10	ZNF524	0.30445	5.98222e-63	BCAP31	-0.295981	2.10129e-25	GPX3	0.294809	0.000897938	CYC1	0.358602	4.261e-22				UNC93B1	0.373268	3.67962e-12	CEP350	0.911757	1.42139e-127	HADHA	0.276655	2.07507e-15	TM7SF3	-0.300685	2.85693e-09	TMEM97	0.388317	5.62999e-09	SEMA3C	0.78927	1.59939e-20	FAM107B	-0.53275	5.97383e-06	CRYBG1	-0.553878	7.61162e-06	LMAN1	0.298828	7.36861e-10
CCNI	-0.306955	1.6273e-26	SBF2	-0.251971	6.2118e-77	CD36	-0.604102	1.32956e-25	RPL13A	-0.351883	1.32394e-21	PPP4C	0.303762	8.05519e-79	APH1B	-0.296814	2.78719e-12	PSMB8	0.294706	4.69791e-47	HLA-DMA	0.35819	2.13387e-15				ANKRD13D	0.372626	1.29052e-07	ATXN2	0.910169	2.84648e-101	SMCO4	0.276615	4.68932e-14	HNRNPA3	-0.301032	1.30744e-18	NETO2	0.387973	0.000640406	BLCAP	0.789208	4.37881e-36	TACC1	-0.53319	0.00137494	RPL8	-0.553944	7.31144e-23	RASSF3	0.298468	8.78183e-11
BACH1	-0.307635	5.56312e-14	KCNK6	-0.252158	9.81958e-64	SCD	-0.605589	1.66455e-10	TRIM22	-0.353766	2.44315e-12	RGS14	0.302039	6.43579e-33	RANBP2	-0.297159	0.000341662	ACAT1	0.294547	1.86311e-36	ELAVL1	0.356829	1.2e-34				PHC2	0.371641	1.78375e-07	TMEM163	0.909843	2.35021e-53	KHDRBS1	0.276503	1.12675e-19	CNDP2	-0.301149	8.77599e-09	KDM5B	0.387696	1.58134e-09	LMBR1L	0.789185	1.9052e-16	AAK1	-0.53336	0.00029856	ANXA6	-0.557092	1.53252e-05	SPATA7	0.298425	7.66385e-08
SLC1A5	-0.309291	2.72823e-29	MAD2L2	-0.252236	1.20133e-82	PLIN2	-0.612149	4.83581e-105	MTRNR2L12	-0.354418	1.60654e-16	RPS18	0.301629	1.02863e-27	MCRIP2	-0.297284	4.30495e-19	MTA2	0.294464	7.97247e-23	STAB1	0.355709	1.96384e-11				AAMP	0.370933	2.51627e-18	RASA2	0.908988	4.70704e-134	CYP2S1	0.275971	2.82699e-25	RAC1	-0.301217	3.9531e-16	CYB5A	0.387581	1.87368e-09	NBAS	0.78908	6.95781e-24	VAPA	-0.533897	0.00186819	H2AZ2	-0.558511	0.0296516	EMC7	0.298357	0.000318036
TAPBP	-0.309449	8.7457e-16	ELL2	-0.252467	6.9186e-90	CXCL2	-0.619446	8.31146e-18	IKZF1	-0.354896	1.42059e-13	EEF1B2	0.299497	5.91748e-22	ZMYM2	-0.29756	0.000145451	WDR1	0.294179	1.84291e-49	HIF1A	0.355614	1.58032e-21				RAB1B	0.370761	2.03437e-08	ARID4B	0.908461	3.7405e-144	PA2G4	0.275824	2.76982e-22	RBMX	-0.301222	4.62741e-15	BCL2A1	0.387026	6.77371e-08	ZNF506	0.789049	2.11523e-23	PTK2B	-0.53451	8.36271e-09	RHOA	-0.562176	3.50085e-08	RIOK3	0.298215	1.89751e-05
QSOX1	-0.310259	6.99981e-29	REEP4	-0.252653	1.99908e-47	UBB	-0.622169	2.80312e-38	RPS24	-0.355229	8.18014e-32	CCDC159	0.299487	2.82727e-27	VPS13C	-0.298078	5.18204e-08	TBC1D1	0.293384	6.41859e-27	AKR7A2	0.354854	5.56309e-30				TNFRSF14	0.369597	7.92472e-21	DELE1	0.90603	3.97412e-109	MAP3K11	0.275677	1.9164e-15	TMEM165	-0.301846	4.14592e-09	H2BC12	0.38583	5.30055e-07	TCF12	0.788972	1.56775e-21	TALDO1	-0.53636	9.17196e-06	SNRPD2	-0.563083	0.000317164	SASH1	0.297486	2.79696e-13
PTPMT1	-0.310288	9.66726e-31	AKT1S1	-0.252678	1.48757e-27	AC026369.3	-0.639043	4.36603e-23	INPP5D	-0.355724	1.13102e-05	APOL3	0.299352	1.21789e-20	RIN2	-0.299002	7.39246e-22	HSPE1	0.292836	4.59683e-49	MPDU1	0.354616	1.26596e-35				RPL29	0.369329	2.68331e-11	CAMK1D	0.905699	1.80024e-115	UTRN	0.275654	2.80956e-18	MAP3K3	-0.301994	3.08492e-06	RAB11FIP1	0.38573	7.98589e-05	SESN1	0.788624	1.35458e-15	CA2	-0.537304	4.79446e-11	MGST1	-0.565363	5.32667e-05	PDXK	0.29633	7.21043e-13
CTNNB1	-0.310425	1.32503e-12	OAS3	-0.25275	5.51254e-60	SVIL	-0.650003	3.89399e-18	GOLGB1	-0.355881	1.17625e-14	SIRPB2	0.298964	7.636e-33	CD59	-0.299505	0.0168819	AIP	0.292817	4.49426e-39	E2F1	0.354453	1.68233e-60				XRCC5	0.368847	3.16431e-11	DCP2	0.903417	4.41889e-119	SUB1	0.275517	1.61911e-06	AREG	-0.302001	1.0204e-11	RPS14	0.385592	7.7588e-06	DCAF6	0.788391	4.84783e-23	CALU	-0.537569	0.00649876	PSME1	-0.567315	4.45705e-17	MGAT4B	0.296226	0.00049826
RPL15	-0.310675	5.05361e-73	MUC20-OT1	-0.252856	2.48982e-76	PPARG	-0.653423	1.68425e-25	RPS4X	-0.356019	2.50783e-47	MYD88	0.298742	1.54667e-50	GBP2	-0.300302	0.00307246	TIMM8B	0.292729	3.15211e-49	SCLT1	0.354034	2.46152e-33				PTMA	0.36766	1.39849e-32	VTI1A	0.903304	1.83015e-96	HDAC1	0.275224	4.52685e-13	BNIP2	-0.302077	9.54667e-10	TOR3A	0.384865	0.000103294	STRN3	0.787821	8.19601e-25	OAS1	-0.538522	0.000462767	RPL28	-0.568021	1.29093e-24	LILRB3	0.296211	1.21329e-09
MAP2K1	-0.310968	7.9532e-30	PGK1	-0.252944	2.34109e-100	XIST	-0.654859	1.4327e-16	PRPF38B	-0.356392	6.25148e-15	TRIM8	0.298319	8.44664e-59	TUBB4B	-0.301172	6.88759e-08	MIEN1	0.292704	2.92761e-38	PCNT	0.353376	2.84995e-49				GOLPH3	0.36537	3.30878e-19	GAS2L3	0.902566	2.65694e-67	MRPL23	0.274894	1.19189e-17	RPSA	-0.302198	2.66388e-05	ZMIZ2	0.384714	6.17434e-06	BTAF1	0.787526	9.79402e-19	SLC38A6	-0.53961	0.00020177	REEP5	-0.572027	0.00271309	TGOLN2	0.295988	4.4344e-06
HMGA1	-0.311489	7.09768e-14	DIP2B	-0.25315	1.48336e-46	APOE	-0.664741	0.00561947	EIF3E	-0.356757	0.000292893	CD300C	0.297727	8.68778e-50	RTN3	-0.301233	5.8646e-11	COPS9	0.291808	1.56354e-45	GPN3	0.35305	8.75941e-27				RPS12	0.36516	6.52966e-12	ZDHHC21	0.901418	2.14847e-93	RTRAF	0.27474	9.86956e-17	HERC1	-0.302348	2.51679e-10	DSG2	0.384712	4.06981e-43	KIF16B	0.787292	1.75992e-22	CAMK1	-0.539674	2.49992e-06	CD48	-0.572122	2.6941e-27	DENND2B	0.294866	2.3145e-12
SF3B2	-0.311935	1.56485e-18	CAPN7	-0.25327	7.75367e-59	FN1	-0.666159	2.48702e-08	MME	-0.357188	1.87385e-114	PSMB8-AS1	0.297614	3.07056e-40	SOAT1	-0.301233	2.90188e-12	CIAO2A	0.291655	2.04857e-58	RBM17	0.352917	3.59282e-39				AATBC	0.364915	6.36781e-20	NRIP1	0.900156	1.77201e-118	SIPA1	0.274724	4.49544e-20	NCK1	-0.302959	4.89496e-07	ACOT13	0.384027	9.04433e-05	CDC42BPB	0.786308	5.25371e-22	CAST	-0.543254	0.00807015	RPL36AL	-0.572659	0.00036727	HTATIP2	0.294142	2.65011e-06
PPIF	-0.314451	6.30461e-06	ANKRD13D	-0.253313	4.28481e-91	S100A6	-0.670256	3.45354e-49	CYTH1	-0.357644	0.0316362	ARHGAP4	0.29744	6.85004e-32	SLC31A1	-0.30153	6.84106e-13	NDUFS7	0.291506	1.21006e-58	APH1A	0.352312	1.35372e-24				PAPSS2	0.36423	2.64752e-15	PARP12	0.898989	6.3744e-93	PDLIM2	0.27467	5.46295e-09	DDB1	-0.303502	9.0831e-09	MBOAT2	0.382498	1.4812e-36	LINC02256	0.785217	1.41026e-12	SCAMP2	-0.543281	0.0205649	MYL12B	-0.573438	1.46088e-06	ANKRD29	0.29392	2.695e-17
UBE2S	-0.314621	1.01099e-25	ATXN2	-0.253358	2.86273e-58	LIPA	-0.694755	1.33237e-14	HMGN3	-0.35768	1.5845e-14	MSL3	0.296298	6.56751e-48	OASL	-0.302122	7.35789e-13	RPS26	0.291279	3.91821e-08	NME4	0.351352	2.27755e-34				WAC	0.363521	1.26333e-12	SMARCA2	0.898682	6.98452e-136	PNRC2	0.273917	1.47042e-10	PUF60	-0.303602	2.51853e-11	SPINT1	0.382143	1.65478e-05	KPNA1	0.784615	2.43203e-23	AZI2	-0.544564	0.000144864	FKBP1A	-0.573534	1.23247e-10	COPG1	0.293396	1.19957e-08
RPS3	-0.31556	2.42351e-48	SP110	-0.253407	7.74631e-119	SERPING1	-0.695175	2.38437e-16	IGKC	-0.357973	3.26326e-10	CATSPER1	0.295611	2.70323e-50	TGIF1	-0.302307	4.35515e-13	MRTO4	0.290983	1.19762e-27	PPIF	0.351235	2.6116e-23				EIF2S3	0.363301	0.000179919	RNPC3	0.897885	3.4783e-104	ELOVL5	0.273785	2.78066e-09	SUPT16H	-0.304108	1.54686e-13	RALY	0.381961	1.02868e-05	APTX	0.784427	1.40737e-21	NUP214	-0.54709	0.000285407	DYNLT1	-0.574572	3.84652e-05	HFE	0.293193	3.0634e-08
CSNK1A1	-0.316115	1.70447e-08	FAM13B	-0.25342	1.04485e-52	RBP4	-0.738573	1.34724e-19	TBXAS1	-0.359282	1.29908e-17	CDC40	0.295526	2.2678e-58	PTPN12	-0.302503	4.055e-07	YWHAE	0.290521	1.21459e-76	MTDH	0.351046	6.74325e-24				PABPC4	0.361732	1.67456e-15	CLASP2	0.897151	4.28883e-85	MIF4GD	0.2737	7.65278e-13	MAZ	-0.304336	3.06269e-08	TTF2	0.381633	3.09907e-07	CNOT2	0.78421	4.97299e-27	XBP1	-0.548207	0.000275244	CDC42	-0.577006	0.0134296	DIP2C	0.293152	3.79364e-10
EIF2AK2	-0.316546	1.69629e-06	ETNK1	-0.253806	1.89511e-83	CXCL3	-0.759391	4.76494e-19	PCOLCE2	-0.360585	1.63709e-51	WASHC1	0.294805	4.44401e-50	DENND5A	-0.302597	0.00282735	NDUFS6	0.290372	2.74487e-51	SPCS3	0.350238	4.87088e-29				EIF3E	0.361675	9.23299e-05	ASXL2	0.897101	1.93338e-137	EPRS1	0.273509	1.27012e-13	WDR61	-0.304758	2.2394e-11	BATF3	0.381495	0.000231888	SMCHD1	0.783844	8.62709e-22	CASP4	-0.548259	1.90122e-06	CHCHD2	-0.57979	0.00984012	SLC39A7	0.293008	1.01989e-10
LGALS3	-0.3167	2.39518e-40	FMNL3	-0.253949	5.03977e-61	ALDH1A1	-0.823595	9.45915e-14	EIF4A2	-0.360743	7.39236e-11	EIF4EBP2	0.294733	4.77803e-57	WIPI1	-0.3035	6.50855e-14	RSU1	0.289698	2.54511e-48	EIF4A3	0.349641	1.48318e-42				LINC01504	0.360006	6.35361e-22	CCDC82	0.895854	1.1913e-109	HIC1	0.273046	3.00855e-14	SIPA1	-0.30691	1.07956e-19	PPP3R1	0.380848	0.000108107	RAB11FIP1	0.782831	2.04055e-27	MSRB2	-0.552055	1.74968e-08	ZNF706	-0.57988	0.0150322	SDF4	0.292433	1.17792e-05
ARHGDIB	-0.31696	1.17897e-44	KIFC3	-0.254138	1.08492e-27	TXN	-0.84082	8.5102e-27	NFKBID	-0.362047	0.00369019	ITGAM	0.293301	1.55434e-45	PARP12	-0.304024	1.84731e-07	NFKB2	0.289332	1.16032e-17	OSGEP	0.34944	2.01958e-33				RPS2	0.359687	3.30036e-05	PPP1R12A	0.895258	1.28831e-142	CBX6	0.272854	8.8039e-06	TOR3A	-0.307148	1.5882e-11	MAP3K1	0.380071	7.62893e-10	PLK3	0.782642	1.09864e-24	MTRNR2L12	-0.555647	0.000787151	ANAPC11	-0.584738	0.0232475	HSBP1L1	0.292212	1.67213e-13
MZT2A	-0.317205	1.59531e-10	ANAPC5	-0.254319	3.04572e-116	FUCA1	-0.866303	0.0121205	F13A1	-0.362317	0.000647942	ELK3	0.291123	5.48282e-28	ATP6V1B2	-0.3044	1.10048e-11	COX16	0.288247	1.36855e-39	MEF2A	0.34922	6.69439e-25				SLC25A25	0.359513	2.03125e-16	STAT3	0.895205	3.33121e-155	NDUFS2	0.272506	5.38782e-17	LYST	-0.307765	0.0440745	GDI2	0.379659	0.00172895	COLEC12	0.782536	1.11776e-19	LYN	-0.557373	0.023899	SPN	-0.58515	2.53611e-08	OPN3	0.291988	8.47887e-05
RPL18A	-0.317283	3.31981e-109	RELCH	-0.254391	1.62659e-41	FCN1	-0.874057	2.18342e-28	RPS26	-0.363204	8.00107e-38	DENND6B	0.290684	1.58919e-26	LILRA6	-0.304414	5.66994e-13	MRPL51	0.288225	2.7498e-54	MRPL57	0.349115	4.90185e-26				PHTF2	0.359413	1.02377e-21	HIPK3	0.895065	2.01866e-134	USP10	0.272192	6.05928e-15	NAA20	-0.307811	0.0267515	TOGARAM1	0.379267	5.43179e-05	MDM4	0.781676	2.84158e-16	UTRN	-0.560673	0.0019899	FAM107B	-0.585872	0.000790057	SELENOF	0.291921	0.000113848
ALYREF	-0.317285	5.47643e-15	PLXNB2	-0.254892	4.05152e-67	SMIM25	-0.875852	1.66625e-59	ITGA4	-0.364595	3.05427e-24	SCIMP	0.290595	1.39407e-43	S100A10	-0.304944	8.18125e-27	EIF4EBP2	0.287799	2.95196e-31	THRAP3	0.348462	8.40367e-39				RPS3A	0.359391	9.5859e-08	PPP4R3A	0.894984	2.3994e-130	TOMM22	0.271914	1.21297e-20	SLC11A2	-0.307824	8.29196e-05	EOLA2	0.377445	1.25327e-11	MACF1	0.781299	7.52227e-23	LMAN1	-0.561074	2.7138e-05	PFDN5	-0.586105	4.15115e-12	HCST	0.290663	0.00116989
BRK1	-0.3175	1.24683e-21	ABR	-0.255296	3.10801e-85	STMN1	-0.899151	1.37445e-39	IRAK3	-0.365611	7.9751e-05	EEF1A1	0.290255	2.48016e-10	CCDC88A	-0.305328	6.72759e-08	OLA1	0.287723	6.01736e-26	PRDX3	0.34798	2.49159e-29				MAT2B	0.358972	4.49588e-19	PDE7A	0.893551	2.76171e-95	MTFMT	0.271912	6.55454e-12	SORBS3	-0.307973	0.00106797	ARL14EP	0.376678	2.62819e-05	CRTC3	0.7796	2.37289e-33	MKNK1	-0.56182	1.09019e-06	RARA	-0.590202	2.29171e-11	CCL4L2	0.290236	1.29089e-05
PPIA	-0.317592	9.22423e-31	ATG3	-0.255323	8.65572e-176	PLTP	-0.925416	2.02955e-11	TPT1	-0.366388	3.00755e-25	HEIH	0.290054	4.17628e-24	MAP4K3-DT	-0.305488	4.59518e-19	HNRNPL	0.287438	2.45713e-45	BTG3	0.34768	2.4829e-48				CDC42	0.358767	4.14259e-37	ARID2	0.892864	4.55729e-85	UBE2D1	0.271667	2.85404e-19	PSMB2	-0.308213	9.46043e-09	ZBTB46	0.37605	6.93521e-15	HP1BP3	0.779548	6.55407e-42	PARVB	-0.56487	0.00021302	LILRA5	-0.590249	1.30694e-16	TP53I11	0.289973	8.31971e-13
LPL	-0.317972	8.95775e-42	PIK3AP1	-0.255546	6.46736e-132	LTA4H	-0.978598	4.8876e-20	NR4A2	-0.366394	4.28447e-06	RGS19	0.289881	4.60065e-41	IRAK1	-0.305893	0.0055765	MSRB2	0.287308	1.50214e-41	UBE2L6	0.347368	4.82654e-11				RPL10A	0.357894	3.72267e-14	PELI1	0.892787	2.90036e-97	WDR61	0.271538	1.06213e-15	SGPP1	-0.308213	2.32404e-08	PITPNC1	0.375705	0.0241685	VPS53	0.778821	1.55712e-24	PRKCD	-0.565587	2.21233e-07	CLIC1	-0.591797	9.02684e-07	CEPT1	0.289541	0.00213006
GBP4	-0.318073	5.17793e-09	ARID2	-0.255656	5.2229e-44	S100A9	-0.985684	3.95565e-31	RPS4Y1	-0.366997	7.52264e-05	GIMAP2	0.289819	1.60459e-46	NADK	-0.306603	8.48128e-07	CCDC25	0.286719	2.05646e-29	VASH1	0.34735	2.45706e-24				AC020651.2	0.357824	1.96592e-67	PARP8	0.892133	7.08625e-131	CCDC88B	0.271237	0.000256897	OGDH	-0.308391	5.98452e-13	CHRFAM7A	0.374324	1.42351e-16	CSNK1D	0.778673	4.18233e-39	ARL8B	-0.569074	0.0118659	SPI1	-0.59197	3.42424e-09	NCK1	0.287948	2.65049e-09
GMFG	-0.319102	1.1972e-90	ALYREF	-0.255743	9.29838e-126	LGALS3	-0.99625	1.89934e-23	LUC7L3	-0.368135	2.42804e-07	TRIM25	0.289161	7.32181e-27	AQP3	-0.306603	1.4105e-05	GID8	0.286378	3.61784e-39	PSMA4	0.34725	1.96529e-24				FKBP8	0.356938	7.011e-18	FBXW7	0.891934	2.61166e-110	SNN	0.270653	7.96703e-17	NADK	-0.308552	0.004429	MTMR4	0.37423	6.94284e-10	PDGFC	0.777459	1.62068e-16	POR	-0.569636	0.045589	GCA	-0.594661	0.000653896	SEMA3C	0.287901	2.78924e-05
PSMA4	-0.319122	7.84499e-37	BDP1	-0.255895	3.04617e-80	ACP5	-1.0389	2.10007e-21	CIRBP	-0.36907	2.34958e-08	KCTD12	0.289051	7.48188e-58	C3	-0.306632	3.03089e-09	TFDP1	0.285414	3.38568e-43	PSMB2	0.346756	8.71806e-37				SSNA1	0.356805	1.25207e-19	TTYH3	0.89049	5.08589e-69	PFN1	0.270421	3.38996e-07	RCC2	-0.308932	8.93828e-23	HDGFL3	0.373852	1.72295e-11	STX18	0.777086	4.05446e-34	TMBIM6	-0.572951	0.00828214	RRAS	-0.598799	1.02227e-10	ERLEC1	0.287378	6.22171e-07
CYB5R3	-0.319479	3.75663e-40	HPRT1	-0.256343	7.03894e-86	FTL	-1.05293	0.00302697	VSIR	-0.369494	2.3114e-18	RNF144B	0.288246	3.86547e-16	C4orf48	-0.30683	2.96411e-07	CPVL	0.28511	7.93469e-11	HSPH1	0.346626	1.44802e-18				UBC	0.355693	5.94525e-14	RNASEH2B	0.888532	7.61142e-130	ALDH16A1	0.27027	9.50803e-14	AQP3	-0.309279	0.000100636	CHD6	0.37349	6.60655e-06	HELZ	0.776574	2.21957e-22	BHLHE41	-0.574154	1.69754e-05	MYD88	-0.610493	1.75925e-10	AP000757.1	0.286139	7.95549e-08
RPS19	-0.320389	7.15161e-131	DDX39B	-0.256856	7.56898e-41	CSTB	-1.05346	3.16651e-90	RPS21	-0.369976	3.40664e-67	GBP2	0.287831	5.61075e-29	DDX3X	-0.307252	2.27388e-09	BEX4	0.285043	8.27117e-48	EAF2	0.346155	6.68496e-41				RALB	0.353552	1.78104e-16	SCML1	0.888327	8.69133e-84	KDM7A	0.269643	2.18926e-31	MAP7D1	-0.309842	1.45481e-09	PBXIP1	0.373377	1.14692e-17	ZNF430	0.775198	1.05871e-21	IFIT2	-0.57449	5.00851e-05	ATP5MC2	-0.611208	2.31172e-20	SLC31A1	0.2857	2.52003e-11
FHL1	-0.320431	2.13357e-133	NRROS	-0.256977	1.39914e-58	INHBA	-1.05422	7.63962e-18	RABGAP1L	-0.37066	5.68371e-19	RSL24D1	0.287652	1.70316e-79	P2RX7	-0.307991	6.22122e-10	LYPLA1	0.284491	4.93713e-40	PSMB3	0.345143	5.5901e-16				ARAP2	0.353083	2.88242e-23	NUP98	0.887658	1.13423e-117	CDK2AP1	0.268756	4.03162e-20	QARS1	-0.310163	1.63439e-09	TTN-AS1	0.371133	2.76623e-13	CD46	0.774753	4.0789e-28	PCED1B-AS1	-0.575407	2.1339e-07	VASP	-0.611392	1.54209e-05	HS6ST1	0.285588	2.94501e-06
CTSH	-0.320723	2.61316e-18	RICTOR	-0.257218	1.1354e-45	NUPR1	-1.06621	1.03196e-19	CELF1	-0.371088	0.011791	MT-ND1	0.287287	1.69841e-10	DOK3	-0.308661	4.08024e-08	PDE4DIP	0.283904	1.47023e-15	MASTL	0.344584	2.32565e-64				HLA-C	0.352944	2.80323e-16	MEF2C	0.887084	5.82694e-81	ATP5MC1	0.268658	7.04888e-30	FLOT2	-0.310245	5.01354e-16	TGIF1	0.369289	9.73546e-06	RAB3GAP1	0.774056	4.54326e-22	ABCC5	-0.579461	0.0244293	PGK1	-0.614672	0.0127609	ATRAID	0.285259	4.48337e-08
RPS9	-0.320816	1.26297e-35	KATNBL1	-0.257474	1.415e-59	GCHFR	-1.07117	7.1902e-32	HCLS1	-0.372546	3.27855e-12	ITGAE	0.2872	9.44035e-43	ISCU	-0.308883	0.00023366	FYB1	0.283862	2.10889e-29	PLXNC1	0.344267	3.6477e-27				MAPK1	0.352865	7.01493e-20	MBTPS1	0.886166	1.39959e-118	BICD2	0.268505	6.39956e-18	RASGEF1B	-0.310319	5.39406e-05	GABPB1	0.369109	4.40887e-16	DLG1	0.773943	4.64099e-18	TCN2	-0.580927	6.6783e-07	CFP	-0.616939	1.402e-24	MIR22HG	0.284844	1.18341e-05
PTMS	-0.322048	3.45432e-25	RSF1	-0.257515	6.38717e-95	FBP1	-1.09903	6.47633e-17	RPS27A	-0.373576	1.16856e-31	AC015912.3	0.287188	2.0288e-14	GAPLINC	-0.308961	6.53562e-23	PBX2	0.283341	1.2988e-32	NUDT21	0.343276	1.52164e-37				NINJ1	0.352592	5.35482e-14	TLK1	0.885266	4.60272e-148	TRAF7	0.268442	2.30197e-10	MRPL18	-0.310688	5.65915e-06	ICOSLG	0.369041	8.09713e-07	C2CD5	0.772033	1.16534e-15	P2RX4	-0.584888	4.7092e-05	NDUFB3	-0.619967	0.00509122	NBN	0.284691	2.31522e-05
EIF1	-0.322248	1.04658e-76	MICAL1	-0.258382	1.1494e-95	APOC1	-1.18583	1.08469e-14	PNRC1	-0.373672	1.05509e-07	ARHGAP9	0.286202	1.82143e-43	SSH2	-0.309188	1.05146e-07	SS18L2	0.283275	1.4576e-34	ATP8B4	0.343261	2.03964e-23				NACC2	0.351854	1.0432e-11	TRIM33	0.884527	6.23355e-122	POLR2E	0.268153	2.0569e-16	TPCN1	-0.310708	0.00327314	RPLP1	0.368271	0.00214931	LTN1	0.768564	5.33083e-21	CYB5A	-0.588405	8.08777e-07	LSM4	-0.62137	0.0275979	MFSD2A	0.28444	0.000660496
SLC44A2	-0.322887	5.65273e-76	MAPK8IP3	-0.258658	1.4413e-40	MCEMP1	-1.26299	1.49137e-34	LRRK1	-0.374046	4.33903e-16	MKNK2	0.285923	3.21827e-46	UPP1	-0.309341	0.0433774	DIMT1	0.283033	1.16129e-30	ITGB3BP	0.34298	7.65528e-72				NBPF10	0.35115	9.39716e-14	PDIA3	0.883951	1.4554e-142	DAPP1	0.267835	7.36689e-13	GPR65	-0.311169	1.54012e-05	MAP2K4	0.367187	2.55854e-07	HTT	0.767682	1.70569e-26	NDUFB9	-0.589339	6.74322e-05	RAC2	-0.623121	6.44049e-11	RSPH3	0.284283	1.88042e-12
MNDA	-0.323216	1.61269e-19	DGKZ	-0.258667	1.04571e-85	S100A8	-1.32959	1.80822e-18	MT-ND5	-0.374445	3.36689e-37	FOLR3	0.285409	2.83035e-06	JMJD1C	-0.309519	1.00006e-07	ATG4C	0.282638	1.41104e-28	MRPL52	0.342341	1.30541e-29				SH3BGRL3	0.350919	9.40453e-40	ZFYVE26	0.883545	1.17223e-85	PSIP1	0.267711	1.44139e-08	ARHGAP45	-0.311598	1.39071e-13	RPS21	0.365909	5.20884e-05	THBD	0.76763	1.02918e-12	CISD3	-0.589884	0.00462248	DIAPH1	-0.627858	8.45971e-06	P2RX4	0.284036	7.25433e-20
SLC7A7	-0.324027	1.12895e-30	HSPA5	-0.258689	1.06739e-124	CYP27A1	-1.34939	5.89299e-44	PEBP1	-0.37482	1.37171e-37	TYROBP	0.284894	4.69566e-43	AFF4	-0.309557	0.00129682	GPI	0.282594	2.18309e-44	AP1B1	0.34226	3.81133e-14				FAM126A	0.350915	1.95237e-18	ACAP2	0.883275	8.15962e-175	SSR2	0.267678	1.72659e-15	CCT3	-0.311644	3.15339e-14	NT5DC1	0.365164	1.6955e-07	PHYKPL	0.767339	2.16232e-23	SLC37A2	-0.590566	3.87717e-10	RAP1B	-0.63297	3.26824e-06	DOK3	0.283966	1.09947e-14
GPRIN3	-0.32422	1.23347e-20	PUM2	-0.258708	2.50204e-70	CES1	-1.35713	1.56945e-36	CD55	-0.376357	2.04453e-07	NDUFB9	0.284876	5.33826e-56	HDDC2	-0.309622	0.000823306	NIPSNAP2	0.282524	1.45448e-38	HLTF	0.341948	2.89451e-44				RPL12	0.350841	3.7479e-11	DYRK1A	0.883056	9.86866e-123	YDJC	0.267157	4.31395e-08	STAT5A	-0.311863	5.78622e-13	TOR1AIP2	0.363427	1.55855e-07	ATF7	0.766565	2.37155e-15	SMIM30	-0.592863	5.4397e-07	RBX1	-0.635173	0.00562335	BCL2L1	0.283733	1.3624e-08
ISG20	-0.324263	2.17936e-07	SRSF5	-0.258714	7.22487e-140	CD52	-1.64075	3.69107e-90	MACF1	-0.377554	0.000426592	FLI1	0.283679	1.23733e-30	SBF2	-0.309793	1.11636e-06	RPL24	0.281981	1.04579e-09	ILVBL	0.341775	5.09478e-32				PRKCD	0.350676	1.00618e-14	DIP2A	0.882595	3.949e-85	DANCR	0.266444	6.92549e-07	CAPZA2	-0.313642	7.40957e-09	ARHGEF2	0.362611	6.4231e-06	GAPVD1	0.766251	1.5985e-26	DDX60L	-0.592983	1.9914e-08	LACTB	-0.636469	0.000570485	RPS19BP1	0.283578	0.0059607
PAG1	-0.324906	4.01691e-23	ITGAM	-0.258734	1.43039e-77	MARCO	-1.66874	1.76786e-39	PLCB2	-0.378816	1.50434e-06	ARHGAP26	0.283609	4.60001e-49	TSPAN14	-0.31071	1.73512e-06	TRAP1	0.281326	2.08924e-26	SAMD9L	0.341759	1.26602e-20				TMOD3	0.349363	1.57804e-16	CBLB	0.882447	1.01665e-90	RNASEK	0.265942	5.50486e-13	STARD7	-0.314391	6.2697e-07	CCDC66	0.362536	4.98718e-05	TEP1	0.765134	1.33486e-11	NCOA4	-0.593176	5.17646e-09	RPS19	-0.637623	2.9477e-13	CNIH3	0.283463	1.73063e-13
ARF1	-0.326478	2.0131e-13	NRGN	-0.259001	6.56549e-75	CFD	-1.78436	3.5602e-48	ENTPD1	-0.379855	1.0056e-10	SPSB3	0.283338	6.45392e-42	SRRM2	-0.311316	1.74307e-10	STARD3NL	0.280435	4.22186e-37	HNRNPUL1	0.340435	1.07889e-38				IRF5	0.349241	2.14364e-08	TIA1	0.881301	3.77942e-109	MAP2K2	0.26578	1.03873e-12	SAMD9L	-0.314551	7.53848e-20	MINK1	0.36169	1.08811e-05	WWP2	0.764979	3.20319e-25	AC026369.3	-0.595289	0.000806882	IRF1	-0.639019	3.33361e-12	RAB10	0.28327	0.010479
SET	-0.326847	4.81174e-15	KCNN4	-0.259091	1.31099e-44	CHIT1	-2.18271	1.46354e-10	INSIG1	-0.380184	4.74524e-05	CARS2	0.28332	5.41658e-44	CNIH4	-0.311341	1.17212e-12	SMARCE1	0.280204	4.49274e-34	ARPC5L	0.34041	3.36372e-33				TSC22D4	0.348919	4.92017e-05	MX1	0.881039	8.16755e-47	RHOF	0.265698	1.04364e-10	MACC1	-0.314566	3.63144e-13	HIGD2A	0.358975	0.0168229	ATP6V1H	0.764361	5.60463e-38	KCNAB2	-0.598779	0.00930083	CISH	-0.640343	0.0386888	REEP5	0.282596	4.13001e-08
RPL21	-0.327812	7.88422e-35	SP100	-0.259155	1.27349e-128	CCL18	-2.97843	5.13004e-28	MT-ND6	-0.381592	2.43415e-06	R3HDM4	0.282756	1.15116e-54	SEL1L	-0.311359	1.27457e-08	NDUFA6	0.280073	4.02743e-53	GMPS	0.340296	7.95945e-37				SNED1	0.348613	2.17781e-33	CHFR	0.880321	7.41388e-93	DEGS1	0.265325	4.18153e-23	SEC14L1	-0.315115	9.49269e-09	SNHG5	0.358407	0.000344921	DCP2	0.763088	2.09174e-27	OSBPL1A	-0.600533	1.35421e-10	TRIR	-0.640788	4.88083e-09	SLC35F6	0.281526	1.81705e-16
CDC42	-0.328024	3.33177e-07	RPS4X	-0.259254	5.8984e-90	FABP4	-3.33038	5.57818e-37	SLC25A6	-0.382377	2.21129e-34	PLXNB2	0.282369	2.12952e-35	CD82	-0.312419	2.50388e-14	TCP1	0.279799	4.08495e-36	ODF2	0.339859	1.1411e-55				TBC1D1	0.347451	1.34787e-10	SPTAN1	0.87978	1.78502e-147	NUDT22	0.265254	1.53883e-18	IL16	-0.31512	4.24927e-08	SLC25A29	0.35778	0.00931132	ZNF655	0.761931	1.41936e-26	PRAM1	-0.600704	4.86605e-12	ACTB	-0.641306	2.51907e-09	TPCN1	0.28122	2.99197e-12
PSMA5	-0.328457	3.96073e-29	PCNX4	-0.259629	7.53776e-34				FCHSD2	-0.383098	3.78616e-06	RPL3	0.28207	2.78527e-18	SNX6	-0.31264	6.47689e-06	UTP3	0.279334	2.72942e-28	PSMB7	0.339842	1.42131e-26				SF3B2	0.347056	4.6604e-14	DOCK2	0.879744	5.48546e-129	SEPTIN6	0.265109	1.07326e-12	UROD	-0.315339	5.86715e-05	MVP	0.357628	0.0275054	RASSF4	0.760865	2.12517e-28	ARHGEF10L	-0.600844	2.91087e-05	LRRFIP1	-0.642544	0.000916876	CDH23	0.281111	1.31416e-05
CLEC12A	-0.328804	8.04976e-51	GSK3B	-0.259856	3.89544e-87				GARS1-DT	-0.383236	0.000230908	RNF24	0.281694	1.14676e-32	RHOQ	-0.312983	1.19956e-06	PSMC5	0.279084	1.40364e-54	SF3B4	0.339257	7.91453e-38				EZR	0.346829	9.26269e-14	PRKCA	0.879061	4.14306e-70	RSL24D1	0.264441	4.65855e-16	TRIM14	-0.315378	1.25959e-06	NCOA7	0.357478	0.0295694	EP400	0.760563	5.81853e-23	ELL2	-0.602427	8.05936e-07	EIF4EBP1	-0.667965	0.0216992	SDHC	0.281056	0.000570544
SUN2	-0.329446	4.41143e-56	IFNAR2	-0.259912	3.55631e-56				IL10RA	-0.383476	3.68448e-11	CSRNP1	0.279576	4.64356e-24	FAM20C	-0.313343	1.18301e-15	CLTB	0.279015	6.47769e-52	DSN1	0.338697	1.12562e-48				C1orf162	0.346784	3.80381e-17	SECISBP2	0.878389	2.59621e-111	TAPBP	0.264292	9.63838e-21	CRTAP	-0.315676	0.0253288	RAP1B	0.355878	0.00371818	TNRC6B	0.759777	2.63227e-25	CHCHD10	-0.605202	0.00041838	RAB11FIP1	-0.669943	7.77426e-08	CRTAM	0.280985	6.93183e-06
ACAA1	-0.329529	1.05196e-23	RBM33	-0.259981	1.0474e-71				SERPINB9	-0.383479	4.39225e-15	DICER1	0.279558	1.57692e-54	ZFYVE26	-0.313672	8.00567e-07	XPNPEP1	0.278807	4.9854e-35	ODF3B	0.337936	4.89312e-30				SNX17	0.346482	7.71956e-12	RLIM	0.877705	3.49942e-115	MAF1	0.263545	3.10232e-14	STAC3	-0.315734	1.79221e-07	LRP8	0.354382	4.9743e-10	UBXN7	0.75948	6.92157e-25	TMEM50A	-0.606787	0.00682633	PYCARD	-0.678269	7.45628e-12	TMEM251	0.280672	4.20672e-10
RBM8A	-0.329903	7.37648e-28	CLN8	-0.26011	6.23473e-47				TBC1D8	-0.384623	3.29773e-17	RCBTB2	0.279021	7.3331e-29	ARRDC3	-0.31374	7.37753e-15	YKT6	0.27858	2.16445e-21	SCAMP2	0.337116	1.17431e-23				LYPLA1	0.346139	3.74665e-10	HP1BP3	0.876833	1.10595e-162	PRRC2A	0.263215	8.52316e-09	IFFO1	-0.315997	0.000393615	TRABD2A	0.353557	1.29297e-34	HIPK1	0.759467	6.45556e-30	DPP7	-0.60745	0.00061176	ARPC5	-0.68441	6.55542e-06	FKBP15	0.280643	2.48134e-05
RPL3	-0.329966	6.06496e-29	YEATS2	-0.260412	6.28632e-30				NPIPB5	-0.38476	0.0250821	ANAPC15	0.278776	5.74994e-65	GADD45G	-0.3143	1.01971e-11	NDUFA1	0.278502	2.77008e-44	TAF15	0.336913	4.07071e-37				MAP4K2	0.346103	4.88374e-22	PRDM1	0.876297	1.56633e-63	SRP72	0.263115	5.62568e-17	DAPP1	-0.316124	0.00245909	JAK3	0.35297	9.48588e-08	RNF111	0.758846	3.01617e-20	P4HB	-0.608341	0.00434986	CLEC12A	-0.68519	1.6967e-14	DAB2	0.280548	2.09909e-05
NDUFA11	-0.330256	0.0245067	TMEM259	-0.260611	5.57594e-101				FRMD4A	-0.386091	2.94133e-09	NORAD	0.278151	8.67258e-55	KLHDC8B	-0.314487	3.84634e-33	ALKBH7	0.278407	7.89069e-42	ISG20	0.336613	1.3923e-06				INSR	0.346005	2.6754e-06	MAML3	0.875985	1.59696e-59	CCSER1	0.262784	1.04745e-13	TTC7A	-0.316329	2.18515e-18	ZNF260	0.35208	7.1368e-22	SLF2	0.758048	5.7548e-23	MTSS1	-0.609558	0.00266939	OAZ1	-0.689364	1.1674e-27	TM7SF3	0.280217	7.9143e-05
PLSCR1	-0.330711	2.06166e-20	SH3PXD2B	-0.261733	3.701e-31				ANKRD44	-0.386438	1.40441e-11	IQGAP1	0.278065	3.48257e-57	ATG7	-0.314984	1.43967e-07	SOD1	0.278378	6.16148e-42	TPRKB	0.336485	3.78855e-43				FLII	0.344544	3.60054e-13	ATRN	0.875477	1.02677e-80	NOB1	0.262544	2.345e-09	NUB1	-0.316489	1.42961e-05	ERGIC2	0.35125	0.0186839	NFAT5	0.757011	2.22053e-16	GABARAPL1	-0.611107	0.0106481	HIGD2A	-0.692678	2.18856e-08	BACE1	0.279393	3.93684e-07
EMP3	-0.330975	1.89139e-17	CSNK1G2	-0.262116	1.37872e-88				PAXX	-0.387347	7.88302e-18	EIF4E2	0.278012	7.13945e-76	TRIM56	-0.315555	0.00258771	KPNA4	0.27836	2.50882e-44	CARD9	0.336341	2.71391e-22				SAMD4A	0.344293	1.18489e-11	DHX15	0.875365	1.12118e-146	PPM1G	0.262483	1.58012e-11	IL13RA1	-0.31649	3.59995e-16	DBNL	0.350789	0.00114794	PAN3	0.756347	4.71981e-13	C4orf48	-0.612458	5.70783e-05	ALDOA	-0.698269	1.67626e-11	MYO9B	0.279375	0.00010848
ATP1A1	-0.330991	1.3451e-12	C6orf62	-0.262167	1.155e-95				RPL11	-0.387642	3.0078e-35	LTBR	0.277997	3.263e-53	GABARAP	-0.315658	1.87823e-08	MRPL21	0.278224	1.83382e-36	HNRNPC	0.336013	9.54518e-20				TBC1D10A	0.344284	7.03098e-15	ERC1	0.875241	5.71729e-93	TRAF3IP3	0.261331	7.64032e-16	SNX29	-0.316624	0.000161157	CSRP1	0.347556	0.00173207	MSL3	0.755957	3.76952e-20	CHST11	-0.613129	0.00787279	PSMB1	-0.699083	0.000105201	HMOX1	0.2793	4.46834e-10
SOX4	-0.331188	2.17814e-22	RPS6KA3	-0.262344	4.73293e-113				RIPOR2	-0.387943	8.2446e-22	SF3B2	0.277995	1.27137e-66	CORO1C	-0.316285	1.2444e-09	SSNA1	0.278175	1.75421e-45	RBL1	0.33558	3.65298e-60				NLRP1	0.343529	3.92813e-10	NFKBID	0.874179	6.86832e-43	VCP	0.261204	3.17393e-10	FFAR4	-0.316702	3.97545e-07	MYEF2	0.347388	1.35589e-17	ARHGEF3	0.755376	4.91871e-23	NANS	-0.613414	3.70478e-06	TAP1	-0.699356	6.08301e-08	CD164	0.278536	2.33215e-05
NCL	-0.331292	4.3656e-14	RREB1	-0.262793	3.19857e-71				FCN1	-0.387993	3.80457e-48	DGKZ	0.277593	5.45506e-39	CLTC	-0.316586	1.17525e-15	CAPN1	0.277986	3.64426e-37	CANX	0.335403	4.80914e-13				RAB8A	0.342598	1.88587e-22	LONP2	0.874002	4.91841e-127	RPS26	0.261121	1.29087e-05	MLEC	-0.317011	0.000311872	KYAT3	0.346389	4.0451e-08	TMX3	0.755201	2.07953e-21	CD4	-0.613637	5.29808e-05	PRELID1	-0.702856	7.00751e-20	PPARG	0.277387	3.32388e-18
HNRNPL	-0.331525	3.82633e-18	CD1D	-0.262851	4.98984e-50				BCL11A	-0.388677	1.87124e-09	IDH3G	0.277521	3.15095e-74	ENPP4	-0.316667	5.63077e-25	SNX1	0.277762	2.53587e-40	HYI	0.334622	4.004e-41				EAF2	0.342037	8.80164e-08	MYO1E	0.873695	2.14674e-72	ZNF672	0.260996	5.75424e-10	MRPL3	-0.31734	7.2189e-14	CDC42	0.346287	6.91405e-05	ANKS1A	0.754237	4.13147e-18	RHOA	-0.614194	1.33318e-08	SERP1	-0.717802	3.68488e-18	NORAD	0.277098	0.0482032
TMPO	-0.332221	2.44888e-19	FHL3	-0.262965	1.63097e-75				CST3	-0.389169	2.69133e-76	SHKBP1	0.27741	6.71869e-66	HOMER3	-0.316744	1.08836e-25	HDGF	0.277388	4.18694e-40	RBBP8	0.334619	2.76229e-50				PHB2	0.341504	6.59328e-15	GABARAPL1	0.872948	7.2185e-91	DELE1	0.260939	1.10725e-16	PABPC1	-0.317731	0.000224921	FXR1	0.344106	0.00132195	MPHOSPH8	0.753267	2.12479e-35	CNIH4	-0.615897	0.00104544	SVIL	-0.718164	0.00462415	TWSG1	0.27706	5.82646e-06
HMGB1	-0.332275	4.77504e-23	FCHO2	-0.26313	1.67824e-105				RPL18A	-0.390196	3.64374e-43	TCF25	0.276994	8.48758e-55	LEPROT	-0.317288	4.49394e-06	PPP1R7	0.277102	4.98104e-45	STIL	0.333588	2.6205e-78				SH3TC1	0.34126	0.0119046	UBN2	0.872312	5.05891e-86	DDX21	0.260841	1.89943e-17	ORAI1	-0.318074	9.497e-08	SMG1	0.343332	0.00048204	DOCK10	0.753143	1.44316e-19	QSOX1	-0.619503	0.00121307	PGAM1	-0.719537	4.26033e-08	ZDHHC7	0.276777	1.14032e-09
PAK1	-0.332571	0.00805242	CCAR1	-0.26361	9.92696e-89				SRSF11	-0.391214	1.78578e-11	PKN1	0.276956	1.26373e-35	RTN4	-0.317736	1.15471e-15	PURA	0.277081	6.04681e-37	FAM110A	0.333585	1.61241e-25				NBPF14	0.340711	4.04832e-11	ADAP2	0.871888	3.28528e-85	MFNG	0.260782	1.49817e-14	VPS13C	-0.318162	2.79302e-14	SREBF2	0.342286	2.77335e-06	ANXA1	0.7527	3.87799e-26	RAP1B	-0.619983	0.00038417	ACTG1	-0.719624	8.80185e-13	ATP13A2	0.276566	7.22294e-10
RARA	-0.333072	3.82265e-34	CTTNBP2NL	-0.263731	6.3851e-53				RPL7A	-0.39151	7.83323e-45	CTDSP1	0.276844	2.14923e-48	ITGAL	-0.317921	1.73696e-09	UQCRC1	0.276944	1.44883e-51	RTCB	0.333432	3.5879e-18				UBE2J1	0.340527	2.01779e-14	CREBZF	0.871561	8.79612e-111	MVP	0.260561	6.4252e-10	SPCS1	-0.318594	0.0439105	GNG5	0.342193	1.44056e-07	TRA2B	0.752492	1.65408e-36	RHBDF2	-0.624954	1.57739e-08	NDUFB9	-0.721353	0.00358305	DYRK2	0.276407	0.0395686
GAPT	-0.334083	1.20177e-11	SAFB	-0.263806	1.51814e-71				SEPTIN11	-0.391662	3.50505e-49	PYGL	0.275605	2.15807e-41	SLC3A2	-0.318061	2.34678e-18	RHOF	0.276716	3.76472e-24	NAGA	0.33325	3.41298e-28				OAZ2	0.339842	3.51107e-07	ERV3-1	0.87083	3.75657e-85	CIDEB	0.260372	1.49561e-15	CLEC7A	-0.318719	7.04659e-10	TMEM185A	0.341997	9.20514e-06	CCDC125	0.750622	1.5477e-22	PTGES3	-0.625867	3.01298e-05	ADGRE5	-0.722882	7.11914e-10	CRYZ	0.276241	7.60021e-08
FLOT2	-0.334162	2.64316e-46	SETD5	-0.263861	1.05598e-46				LIMD2	-0.396429	0.00164141	RPS5	0.27511	1.1854e-12	IFI6	-0.319323	2.5216e-53	CCNQ	0.276619	1.00832e-42	SEPTIN7	0.333175	1.03816e-25				VAV1	0.339563	4.60037e-08	EPC1	0.86992	5.6952e-123	HNRNPM	0.259955	3.41493e-10	B3GNT5	-0.318943	6.72644e-21	MKNK2	0.341429	7.36137e-05	UPF3A	0.750468	8.40522e-26	LACTB	-0.62732	0.000268609	EDF1	-0.732358	3.11741e-05	MBOAT1	0.276208	4.32709e-15
PNP	-0.334654	1.37599e-32	HGSNAT	-0.264039	3.57747e-49				AOAH	-0.396482	8.23401e-18	LAMTOR1	0.274976	3.95903e-49	ARHGAP26	-0.319467	3.85394e-08	UBA52	0.276587	2.97772e-07	ECT2	0.332951	1.30388e-72				IL10RA	0.339491	2.60159e-14	THOC2	0.869012	7.92342e-114	RTF2	0.259942	4.4539e-16	SUCNR1	-0.319132	1.36366e-08	IZUMO4	0.340836	3.67367e-29	CAMSAP1	0.750124	1.23815e-27	LITAF	-0.627624	0.00846742	BIRC3	-0.738671	0.000100161	ZBED3-AS1	0.275063	4.69537e-08
MAP3K2	-0.335041	1.22261e-11	TMEM106A	-0.264406	3.28988e-35				NAP1L1	-0.396918	1.79238e-27	RSL1D1	0.274219	5.06408e-68	CLK1	-0.31992	1.38359e-08	PAGR1	0.276065	2.13822e-31	RAD54L	0.332833	2.13463e-78				WDR1	0.33907	5.30895e-14	MARCHF6	0.86816	1.06665e-135	SON	0.25985	9.23578e-20	PBDC1	-0.319878	9.80649e-07	SEMA7A	0.340832	1.23695e-16	MGRN1	0.748857	3.32948e-25	TMEM51	-0.628914	9.12394e-09	COX6B1	-0.73945	6.87653e-11	PBRM1	0.274556	0.0134899
HSP90AB1	-0.335183	5.07061e-06	HIPK3	-0.264717	4.7989e-104				PTPRC	-0.397565	2.42533e-32	CHP1	0.273691	7.9803e-82	NRIP1	-0.320803	1.81275e-14	SNX27	0.275442	1.27588e-30	H2AC11	0.3313	1.32241e-92				GNG5	0.338431	7.0606e-07	ADD1	0.868083	3.40715e-140	USF1	0.259817	9.18709e-12	MKNK1	-0.320403	0.00599919	SSH1	0.338373	0.000405776	TRIM56	0.7482	7.09163e-21	TBXAS1	-0.636248	2.59454e-05	JAML	-0.745395	1.57851e-10	CHN2	0.274162	0.000208736
SELPLG	-0.335336	1.32458e-29	RPL10	-0.264859	8.12028e-44				PLTP	-0.39829	4.13882e-76	ANXA1	0.273452	4.23826e-14	ATOX1	-0.321022	2.51432e-28	COMMD6	0.275401	4.54825e-25	PLAU	0.331144	5.80911e-25				COX7C	0.338184	2.4749e-14	VPS53	0.867889	4.71239e-105	DCPS	0.259711	1.24229e-15	LRP10	-0.320723	6.10992e-08	EEF1D	0.337973	0.00132776	LINC01578	0.747683	1.79943e-38	GGA1	-0.637173	0.0427039	CYTIP	-0.75146	1.79501e-13	LGALS1	0.272632	1.19078e-08
RHOA	-0.335585	1.91905e-15	RC3H1	-0.265113	1.20946e-79				H2AZ1	-0.398584	1.12939e-88	IFNGR2	0.272656	1.68329e-55	LPP	-0.321114	4.41413e-07	BAG6	0.274996	1.97021e-44	RNASET2	0.331009	6.42447e-11				POLE4	0.337354	2.40483e-05	LCP2	0.867815	1.22662e-89	CS	0.259225	2.59258e-12	TXNRD1	-0.321044	1.68909e-10	ARID4A	0.336414	0.002532	ASAH1	0.747582	7.8118e-38	NPC1	-0.641053	3.57443e-08	MYL12A	-0.753841	2.64778e-06	TPD52L2	0.272349	6.74707e-07
RAB8A	-0.335813	8.88901e-14	SFT2D2	-0.265398	4.72682e-111				H2AC6	-0.399629	0.000143287	LSM7	0.271498	2.41952e-66	EIF1	-0.322009	1.49106e-18	TOMM5	0.274903	2.50815e-41	ITM2B	0.330903	2.53489e-07				BLOC1S1	0.337327	1.93533e-07	ARHGAP21	0.86759	1.55733e-91	SELENOH	0.259119	3.08554e-18	CCDC88A	-0.321356	7.77532e-24	RPL12	0.336032	0.0149855	LUC7L3	0.747134	4.93013e-26	HK2	-0.642403	8.21903e-06	CRIP1	-0.77151	2.54807e-12	FXYD6	0.272247	4.21325e-11
TMSB4X	-0.33659	4.58224e-41	HMGN1	-0.265856	3.60703e-161				DDX5	-0.399685	1.23817e-23	SRSF3	0.271118	1.68204e-71	OSBPL1A	-0.322225	1.5892e-13	MCMBP	0.274885	5.54335e-27	RSAD2	0.330705	8.36232e-10				PHF20	0.337312	8.01311e-08	AP1G1	0.867376	1.51861e-111	IREB2	0.259113	1.12057e-06	SLC27A3	-0.321505	0.00615867	MYL6	0.335566	1.80447e-06	TRIM27	0.746849	6.50708e-32	HEXA	-0.642516	0.000893205	EIF5A	-0.772083	1.73131e-05	KIF1B	0.272111	1.52189e-08
CDK2AP2	-0.337243	3.5251e-24	SGTB	-0.265972	2.31468e-61				EIF3L	-0.402082	3.47207e-19	SASH3	0.271079	2.87538e-54	FNDC3A	-0.322746	1.23874e-14	HNRNPA0	0.274811	4.84843e-46	PGM2	0.329998	3.10501e-36				RPS6	0.336241	1.98489e-10	SRGAP2	0.867222	2.74115e-62	ITSN2	0.259055	1.56521e-14	CLCN7	-0.322237	0.000675522	TNIP2	0.333902	2.01636e-07	GRK3	0.746473	2.41238e-20	COX7A2	-0.64698	0.000502263	PSMB8	-0.773193	6.25002e-09	TIMP3	0.271231	1.21382e-06
TBC1D10C	-0.33761	1.50509e-79	IPMK	-0.266078	1.16447e-51				RASSF4	-0.402235	1.10026e-06	TRIB1	0.270195	5.4412e-24	TRIM25	-0.323298	1.69592e-07	PIN1	0.274663	6.28451e-53	TOMM34	0.329796	1.69482e-35				METTL7A	0.335984	6.85452e-11	LRBA	0.866823	3.69828e-138	PPP6R1	0.258944	2.82411e-08	GAS7	-0.322385	0.000410585	CNOT10	0.333442	3.80142e-11	SNRNP70	0.746332	1.53786e-41	PAG1	-0.647659	2.65993e-11	OST4	-0.781395	1.1816e-06	MYO5A	0.271122	3.00724e-09
GLRX	-0.338076	9.79147e-90	RSBN1L	-0.266161	4.8917e-109				ELMO1	-0.404651	7.29148e-16	CLEC7A	0.268383	2.35555e-48	MTRNR2L12	-0.323879	3.76475e-26	ALAS1	0.274595	3.15862e-44	NFATC2	0.329411	2.29091e-28				PTEN	0.335679	0.000562698	ENOSF1	0.866236	7.59756e-95	CCT2	0.258943	2.19648e-18	RANBP1	-0.322476	2.3525e-12	CLIP2	0.333106	3.26912e-05	SRP54	0.744273	1.06828e-30	GNPDA1	-0.647756	2.10629e-07	AL133415.1	-0.78593	3.88827e-11	SLC27A1	0.27104	4.83129e-07
PPDPF	-0.338289	5.96566e-80	PLAC8	-0.266821	1.92696e-97				STK4	-0.40484	5.04148e-11	PLCB2	0.268178	2.48451e-39	HLA-E	-0.323966	2.07161e-62	MIF4GD	0.274535	2.48327e-33	LMF2	0.329272	1.30647e-42				RNPEPL1	0.335446	2.23929e-09	CSGALNACT2	0.865428	2.27775e-90	ELMO1	0.258649	3.19008e-17	SLC12A7	-0.322764	1.05841e-10	ZMAT3	0.332958	1.60732e-11	TUG1	0.743789	1.09646e-13	VAMP8	-0.649453	2.20149e-09	TALDO1	-0.789929	4.5726e-11	CD4	0.270038	0.000972298
UBB	-0.338412	6.46133e-84	ATP2B1	-0.267744	1.754e-95				RPL29	-0.40533	8.29639e-59	SRA1	0.267877	4.71251e-63	FKBP15	-0.323981	2.37565e-07	OSTF1	0.274402	1.04927e-42	CRELD2	0.328932	3.29184e-27				HIPK3	0.334818	1.24539e-13	USP4	0.865179	3.41939e-95	RAB29	0.258205	7.07266e-10	PRKACB	-0.322836	3.31493e-13	SLC25A39	0.332403	0.0187964	WDFY3	0.742788	5.0024e-17	DPYD	-0.650861	3.3515e-08	GNG5	-0.790707	1.61095e-11	MXI1	0.269249	4.56181e-10
ETHE1	-0.338644	2.9943e-48	MON2	-0.267925	7.53193e-55				GRASP	-0.405728	3.67344e-17	KIAA0513	0.266876	4.61103e-29	COPA	-0.324463	1.02809e-07	ATP5MD	0.274396	3.46679e-53	UQCR10	0.328344	3.08952e-23				MYOF	0.334272	1.58247e-23	POGZ	0.864698	1.28705e-87	ENTPD1-AS1	0.257509	0.000515273	NAPA	-0.322839	1.48949e-13	HELLS	0.3322	0.0412391	NRDC	0.741773	1.79668e-36	DENND3	-0.651523	0.000268623	MNDA	-0.80691	7.46491e-08	TOR1AIP2	0.269067	4.11585e-09
RNF149	-0.338782	6.06624e-72	H2AX	-0.267955	1.49861e-23				NR4A3	-0.412443	1.10279e-14	DOK3	0.266823	1.71789e-39	STK10	-0.325818	1.30828e-06	FUNDC2	0.274383	2.05629e-43	SAMD1	0.327744	4.30685e-36				GSK3A	0.333707	1.1034e-15	SF3B1	0.864367	6.16036e-195	SYNC	0.257029	2.77741e-11	GRASP	-0.322974	2.76889e-30	ANO9	0.331471	1.0426e-30	PBRM1	0.741551	1.00241e-30	PGK1	-0.652296	0.000197296	EFHD2	-0.813863	2.59817e-11	MAN2A2	0.268893	2.21645e-10
PSMB3	-0.339552	1.29575e-21	RNPC3	-0.268117	2.76417e-68				PKIB	-0.413027	4.52034e-48	YTHDC1	0.265839	2.464e-51	SOX4	-0.32625	7.56618e-06	RGL1	0.274366	2.69883e-08	HAUS4	0.327316	1.58054e-39				RIOK3	0.333702	4.6576e-19	RAPH1	0.8642	1.92082e-77	PLCB2	0.256861	4.58748e-19	ATP6AP2	-0.323106	9.07394e-06	KHDRBS3	0.330122	7.15361e-19	CC2D1B	0.740661	4.46929e-19	CRTAP	-0.652337	4.6313e-05	CD36	-0.818631	3.47331e-07	MANBAL	0.268885	5.31357e-12
SERP1	-0.339739	1.97344e-34	CR1	-0.268957	3.27226e-106				CSF3R	-0.413305	3.70664e-06	ADAP1	0.265581	8.32596e-26	ITGA5	-0.326535	0.0231078	IAH1	0.27435	2.62431e-41	SEPTIN2	0.326878	2.96782e-29				PDLIM2	0.333486	0.000452247	ZNF451	0.863465	5.3085e-90	SNRPE	0.25623	2.99393e-19	MCTP1	-0.323247	2.47411e-08	RFX5	0.328118	0.00176672	SAMHD1	0.74059	6.14082e-51	ANAPC11	-0.652406	0.00016371	PLEK	-0.823525	2.18372e-10	COPB2	0.268863	0.00161209
KLF4	-0.340293	1.20773e-33	PIK3R5	-0.269059	6.65877e-66				RPL32	-0.414577	3.73621e-40	ELOB	0.265508	4.42238e-13	COMT	-0.326559	1.45238e-16	POLR2K	0.274109	1.59631e-56	ALDH16A1	0.326757	1.28429e-39				CD244	0.333408	7.36608e-21	MGAT5	0.862267	2.50205e-102	EIF3B	0.25616	7.38769e-13	BANF1	-0.323656	3.57319e-06	ANXA3	0.327794	6.38597e-92	MPHOSPH6	0.740539	5.36478e-30	ITPR2	-0.652523	0.000481007	PSMB9	-0.829378	7.69395e-15	PROS1	0.268403	2.31984e-08
RPS21	-0.341746	2.51051e-54	CSF2RB	-0.269654	1.32379e-99				CELF2	-0.416481	0.00054214	TPM3	0.265484	1.5571e-30	RBP7	-0.326862	2.95732e-31	PRDX5	0.273933	9.48747e-53	CACNA2D3	0.325697	5.52017e-32				UBA52	0.333383	1.69557e-12	N4BP1	0.861795	1.74067e-107	UQCRC1	0.25607	4.09348e-22	HEATR3	-0.323867	2.16649e-05	APBA3	0.32776	3.30661e-05	SMAD5	0.740256	1.49219e-22	LRRC25	-0.653781	4.48592e-10	STXBP2	-0.833692	8.42466e-10	C3AR1	0.268391	1.42534e-12
ATP2B1-AS1	-0.341756	8.11751e-18	PCM1	-0.269835	1.49857e-105				RPL14	-0.417417	3.4608e-54	PLAC8	0.265202	3.85476e-07	FBXL5	-0.327525	1.16338e-11	SCYL1	0.273352	4.05049e-39	CDK2AP1	0.325645	4.83716e-21				CHMP4B	0.333267	9.59107e-12	KLF6	0.861216	4.76378e-104	NUP62	0.25596	1.26179e-14	ANAPC5	-0.324133	1.53129e-15	MICAL1	0.32751	0.0351717	CABIN1	0.739573	1.89742e-25	COMT	-0.653825	0.00191182	LST1	-0.836746	2.66179e-32	DENND2D	0.267865	4.57029e-08
CNBP	-0.341828	4.9372e-21	RNF19B	-0.2699	3.44547e-65				CCDC18-AS1	-0.417647	3.6472e-10	SF3B1	0.264439	2.47578e-60	BST1	-0.328548	3.10323e-33	RPA1	0.273335	2.03502e-30	C9orf40	0.325504	1.94253e-51				BEST1	0.33323	0.00334625	SEMA4D	0.858788	2.01443e-73	PDHB	0.255414	1.41397e-12	POLR3K	-0.324175	3.61177e-06	WHAMM	0.326908	3.03029e-06	ATXN3	0.739202	2.49363e-24	OSCAR	-0.654737	2.39386e-05	PSME2	-0.836788	8.10398e-06	SEPTIN11	0.267779	9.39167e-12
NEDD8	-0.342167	1.35649e-17	ENTR1	-0.270179	2.14257e-40				STAB1	-0.420786	9.68303e-18	ARRDC1	0.264341	1.18895e-46	SLC43A3	-0.328921	2.19866e-26	TCAIM	0.273192	8.03378e-15	TP53I13	0.325282	2.3733e-37				FAM204A	0.332329	3.19456e-10	DENND1A	0.858474	6.05383e-79	ATG16L2	0.255124	4.32937e-10	FUS	-0.32419	2.14224e-19	GMDS-DT	0.326315	0.00740481	SPAG9	0.738655	1.55174e-28	GNPTG	-0.655272	0.00289065	PPA1	-0.846904	0.000319047	OAT	0.267495	4.04728e-06
YWHAB	-0.34259	7.03587e-42	RTF2	-0.270273	5.4679e-124				RPL30	-0.42183	2.60422e-33	SHOC2	0.263134	1.43388e-65	SLC6A6	-0.329072	6.63741e-07	PSMF1	0.273035	2.49821e-42	CMC2	0.325211	5.89617e-22				SNRPB	0.33198	2.39531e-08	ZFAND5	0.857934	4.13681e-153	ETFA	0.254481	2.20244e-18	CRIP1	-0.324202	0.000380734	HSH2D	0.326065	0.00293048	CUL4A	0.738106	6.06383e-29	DOK3	-0.657682	1.08201e-07	SMCO4	-0.85109	2.28812e-13	SEPTIN4	0.267293	1.14384e-16
GCA	-0.342868	8.13171e-75	ETV3	-0.27048	6.02724e-56				GRK2	-0.423644	1.38218e-07	ITGAL	0.263094	4.19418e-26	AGRP	-0.329359	2.80315e-23	UNC119	0.272886	7.54862e-31	YDJC	0.32507	7.35342e-25				CNN2	0.331744	1.50542e-05	AGFG1	0.857636	3.57001e-153	WAPL	0.254203	4.1912e-15	ZYX	-0.32437	8.1308e-09	LMBR1L	0.325548	2.6305e-11	RNFT1	0.738092	1.85126e-25	RMDN3	-0.658338	2.27966e-07	YWHAZ	-0.853181	3.9623e-12	SPECC1	0.265923	2.88474e-05
MDH2	-0.343341	4.06361e-34	CDK2AP1	-0.270492	3.94384e-133				H4C3	-0.426122	9.45788e-19	SNHG29	0.262589	1.40188e-31	VAMP5	-0.329578	1.35572e-07	MED8	0.272861	2.48082e-25	IER5	0.324926	1.39842e-21				OTUB1	0.331556	1.85034e-20	BRAF	0.857442	1.79897e-84	H3-3A	0.254124	0.000967414	RSU1	-0.324833	1.06281e-12	CRYBG1	0.32336	0.0256328	GAK	0.737773	1.17708e-25	SCP2	-0.658856	2.78626e-08	CFD	-0.855511	1.73941e-13	PCBP1	0.265854	0.000507981
C15orf39	-0.344076	2.78933e-15	BACH1	-0.270678	2.02642e-135				ATM	-0.426544	5.15189e-09	RPL27	0.262449	2.43842e-22	CYBB	-0.329894	6.92742e-42	PTGES3	0.272632	2.03165e-56	TMEM107	0.324896	5.84038e-41				PPP1CC	0.331256	7.81625e-17	BRWD3	0.857057	8.18465e-80	MPP7	0.253892	6.35793e-18	KPNA2	-0.325066	1.22449e-11	RPA2	0.323343	0.00212254	SLC1A3	0.737672	2.73256e-10	PEPD	-0.659271	3.30421e-09	RNH1	-0.865419	4.93508e-06	PXN	0.265032	4.90518e-08
OAS3	-0.344239	1.99591e-08	NAGA	-0.270704	1.38354e-106				ABHD5	-0.428077	1.217e-13	STAG2	0.262078	1.345e-49	BACH1	-0.330166	2.07007e-06	UTP23	0.272577	5.74909e-25	AFDN	0.324695	2.93706e-19				ITPK1	0.331014	5.11097e-10	ENTPD4	0.856033	9.3842e-88	SNHG5	0.253694	8.40078e-15	DPP7	-0.325409	0.00128482	CCDC167	0.320795	3.38476e-05	LSG1	0.737629	1.63758e-24	FABP3	-0.660248	4.32535e-05	GLUL	-0.865571	0.0325254	CISD2	0.264159	7.39339e-07
POU2F2	-0.34453	5.37546e-08	MLLT6	-0.271001	2.35059e-51				FDFT1	-0.4289	1.14988e-43	RNF44	0.261919	7.49853e-30	SEPTIN9	-0.330783	0.000344408	PSMA6	0.27241	2.2697e-60	ARL4C	0.324603	1.47819e-15				XYLT1	0.330985	3.27594e-17	TNS3	0.855794	7.59544e-97	NDUFA10	0.253603	3.33079e-14	NDUFB5	-0.325666	0.003989	RSF1	0.319632	0.0282819	SLC35F5	0.737594	7.45196e-18	IFIT3	-0.660357	2.09359e-06	HLA-C	-0.875837	5.59185e-06	PXDC1	0.264024	2.32515e-13
RASSF5	-0.345627	1.00976e-26	KIAA0930	-0.271059	7.08583e-77				RPS27	-0.430098	3.25617e-42	VPS28	0.261732	2.69677e-69	TAGLN	-0.330876	1.09679e-06	PDAP1	0.272385	1.12234e-43	PGK1	0.324157	2.6715e-11				FRAT1	0.330409	5.65051e-17	CEPT1	0.855517	6.33885e-91	MRTFA	0.253307	7.10304e-13	NSD1	-0.325928	7.8202e-13	RALA	0.319223	5.88491e-06	CEP350	0.737046	2.5266e-31	ADGRE2	-0.660838	2.89207e-08	MACROH2A1	-0.897262	9.74529e-05	HSPB8	0.2639	3.87884e-05
PSENEN	-0.346403	1.50084e-05	ANP32A	-0.271266	3.5941e-160				LST1	-0.430359	2.41801e-47	STEAP4	0.261601	3.27901e-37	HIPK2	-0.331622	4.32609e-08	PSMC1	0.271987	9.65255e-51	CYB5B	0.323848	5.51286e-35				LNPEP	0.330371	8.51008e-21	GPNMB	0.855209	6.48442e-15	WDR33	0.252431	4.91796e-10	DNAJC10	-0.326196	1.25078e-17	SLC7A1	0.318057	0.000168078	GAB2	0.736454	5.19911e-18	PDK4	-0.661748	4.51738e-06	PFN1	-0.908031	3.19039e-17	ABHD3	0.263208	6.30514e-10
RHBDD2	-0.346787	2.52301e-70	SLC38A6	-0.271312	1.79193e-99				SERPING1	-0.430669	1.38161e-60	ECE1	0.260774	5.97123e-20	FMN1	-0.332004	1.56439e-09	PSMD9	0.271848	5.77847e-35	CD300A	0.323832	3.34813e-15				PSTPIP2	0.330365	3.61241e-10	PIK3C2A	0.853798	4.53206e-92	TXN2	0.25202	5.60409e-16	GTF2I	-0.326439	2.19097e-24	ADAM28	0.317964	0.00937009	VEZT	0.736423	1.57965e-20	RASGEF1B	-0.665863	0.0216034	COX8A	-0.917755	3.74566e-12	TMEM106B	0.261863	1.78884e-11
TPM3	-0.347807	4.29227e-11	SMURF2	-0.27172	6.92902e-32				STXBP2	-0.431653	1.66288e-24	MEF2C	0.260612	1.73758e-10	GLDN	-0.332216	1.87218e-07	KCMF1	0.271516	4.35864e-39	CENPJ	0.323077	6.73712e-51				EPS8	0.330167	7.64186e-14	ITCH	0.853106	5.40984e-98	MRPS24	0.251918	1.89373e-05	MARCHF2	-0.326622	1.63447e-08	CEP135	0.317873	2.54669e-05	CSNK2A1	0.736409	5.16469e-23	TCF7L2	-0.666273	1.68619e-09	MYL6	-0.935858	3.94801e-11	SLC2A8	0.261851	6.17949e-09
C1QBP	-0.348148	7.63124e-24	CPPED1	-0.27184	1.37607e-131				ATP2B1	-0.4329	1.71921e-13	HHEX	0.259402	3.73084e-42	C9orf16	-0.3323	0.000364917	IDH3G	0.271463	5.45643e-41	LMAN2	0.322912	8.87237e-22				KNDC1	0.329936	2.08483e-51	GNA12	0.852814	1.36701e-69	ADAM8	0.25168	3.29288e-35	HPS5	-0.327007	8.14773e-12	WBP1	0.316069	0.0112933	MAPKAP1	0.735627	4.65587e-34	TOM1	-0.666353	3.22941e-06	PLAC8	-0.938576	2.74756e-11	AP1AR	0.26136	0.00011962
RPL23A	-0.348575	6.62189e-34	PIK3IP1	-0.27222	4.3243e-48				RPS8	-0.433753	4.9418e-33	KIF22	0.25924	3.00496e-37	RASGRP2	-0.332418	0.000129999	PAIP2	0.271005	6.36068e-50	G3BP1	0.322708	1.53589e-30				RNPS1	0.329656	4.72624e-13	ACIN1	0.851889	3.04419e-119	CALM2	0.251653	7.22412e-06	NIT2	-0.327411	2.84884e-12	C12orf65	0.314748	5.35426e-05	NUP58	0.734718	1.82155e-24	MOB3B	-0.667445	0.0220752	SNX10	-0.944212	5.9358e-08	CBR1	0.261214	3.59826e-11
S1PR4	-0.34865	8.12843e-88	NFATC2	-0.27243	5.54891e-51				PELI1	-0.436234	6.10218e-12	TMEM183A	0.258298	1.84189e-66	ARL6IP1	-0.333004	4.10757e-10	ARRDC1	0.270705	9.57464e-32	PARP2	0.322615	2.6755e-60				EIF3D	0.329537	3.16172e-08	RELCH	0.851626	1.29149e-83	MRPS2	0.251344	5.72154e-12	UBAC1	-0.327634	1.67499e-06	TUBB2A	0.314479	9.30722e-07	ABHD3	0.734325	6.22001e-21	CITED2	-0.66856	0.000751008	TYMP	-0.944518	3.46475e-08	AK3	0.260906	3.67832e-10
MTHFD2	-0.348653	1.8103e-14	N4BP2	-0.272669	1.73771e-42				CCDC50	-0.437459	3.09734e-06	ANAPC16	0.258147	7.41285e-66	MAT2A	-0.333788	0.00730827	POP7	0.270537	1.1445e-27	RBMX	0.322244	4.99234e-44				YBX1	0.328958	1.05766e-17	GABPB1-AS1	0.850857	3.69611e-94	LINC02245	0.250934	6.1636e-06	RIPOR2	-0.327749	4.12052e-09	ZNF608	0.314432	7.82699e-20	CENPC	0.733731	8.77616e-20	ARHGAP10	-0.669162	7.64893e-08	CALM1	-0.948939	0.0470296	ELL2	0.260688	3.44665e-11
HSPH1	-0.348811	0.000588165	IQGAP1	-0.273154	8.27831e-136				CCDC88A	-0.437925	1.41452e-29	SYK	0.257909	4.39598e-64	CCNL1	-0.334633	1.01186e-06	THOC6	0.270497	6.99901e-27	ATP5F1B	0.321936	6.6312e-21				KCNE3	0.327764	0.00279989	LIMD1	0.850807	1.6396e-66	MZT2A	0.250864	1.5108e-11	ABHD3	-0.327801	8.52171e-08	FAM98B	0.314296	0.000820983	TMEM131	0.733586	5.5786e-22	TSPAN14	-0.67038	3.51851e-06	CTSL	-0.950786	0.000560861	TMEM91	0.260685	1.50407e-08
OAS1	-0.349478	0.000120478	GPSM3	-0.273218	2.64413e-170				SELL	-0.438189	3.20092e-09	AC004687.1	0.257773	3.28365e-11	SERINC2	-0.334653	3.74996e-23	ELOA	0.270477	4.86352e-29	CDC25C	0.32188	3.48212e-75				EXOSC1	0.327317	9.38074e-17	PRRC2C	0.850669	2.75291e-183	APEH	0.25079	1.14396e-07	MRPS7	-0.327983	6.67472e-07	HIVEP2	0.31327	3.26933e-11	IQCB1	0.733286	1.25791e-14	PRNP	-0.67073	3.5936e-07	PPP1R14B	-0.955602	0.033028	MAP7D1	0.259664	0.000107832
FPR2	-0.349482	1.79086e-54	SNRNP70	-0.27365	1.51225e-113				TCF7L2	-0.43848	1.18016e-36	MYCBP2	0.25777	5.46885e-52	KCTD12	-0.335617	1.15507e-10	UQCR10	0.270214	5.44168e-43	CLNS1A	0.320941	4.50441e-20				EIF4B	0.327199	5.06112e-12	MIOS	0.850068	1.38339e-92	SNHG6	0.250462	3.91617e-15	SDHD	-0.328267	1.39433e-05	F11R	0.31309	0.000127032	COMMD10	0.733177	5.06444e-42	TMBIM1	-0.671431	3.61413e-05	SERF2	-0.956128	3.1156e-15	SLC4A2	0.259644	1.00343e-06
SUB1	-0.349785	7.51868e-23	MAP3K8	-0.274075	1.46837e-95				CORO1A	-0.438891	2.13652e-31	PCBP1	0.257731	5.28823e-50	ANXA4	-0.33566	1.10032e-12	G6PD	0.270016	7.10689e-33	MRPL51	0.320465	5.27177e-40				GIMAP1	0.326776	4.00211e-12	IL4I1	0.849903	5.29597e-28	DHRS9	0.250235	4.00587e-08	MTLN	-0.328633	7.84647e-08	RAD21	0.31298	0.000181159	TMEM30A	0.732238	9.467e-37	HSBP1	-0.672936	2.06382e-06	CIB1	-0.958628	6.76666e-09	UQCRC2	0.259493	9.08835e-09
CD80	-0.349975	2.36532e-05	PABPN1	-0.274221	2.41056e-129				KLF2	-0.439285	0.00054795	MAN1A2	0.257112	1.58837e-40	RNF144B	-0.335684	3.39305e-05	PPID	0.269927	2.93653e-24	BOLA3	0.319625	1.11721e-30				LILRA6	0.325816	7.81244e-09	TRAPPC10	0.849641	1.69328e-117	MAZ	0.250142	2.10436e-17	ACO2	-0.329201	9.58067e-11	AL353801.3	0.312949	1.64341e-10	CHD8	0.731741	3.64448e-21	BNIP3L	-0.674695	0.00230517	GAPDH	-0.964337	3.84099e-06	RHEB	0.25922	1.9583e-05
GABARAPL2	-0.350009	1.93147e-22	DAZAP1	-0.274565	2.18028e-116				CD37	-0.44164	9.37672e-15	PNRC2	0.256822	2.581e-60	SNTB1	-0.337264	3.41283e-29	EIF3J	0.269868	1.92795e-36	GRASP	0.319099	3.31431e-06				PCMT1	0.325689	1.32935e-15	SPPL2A	0.849358	1.80969e-127	ANAPC11	-0.251322	2.48102e-18	ADI1	-0.329819	7.43779e-06	ACTN1	0.31159	8.61731e-06	KAT6B	0.728968	4.45869e-18	ADAM9	-0.678338	1.08591e-06	NCF2	-0.964907	2.77128e-07	FYB1	0.259213	0.0143727
PRDX5	-0.350407	1.38498e-45	NF1	-0.274635	9.48413e-42				RPS14	-0.441667	4.47958e-48	SSR2	0.255825	2.5259e-79	PLEKHO2	-0.337802	5.99517e-19	NDUFAF3	0.269584	1.20515e-43	FANCD2	0.318773	4.81717e-57				MT-CYB	0.325568	0.000712333	CUL3	0.849289	1.1284e-152	SEC22B	-0.252045	1.54744e-05	ARHGAP27	-0.330067	4.9485e-10	SDC4	0.311324	1.16869e-05	OPN3	0.728776	1.24726e-26	LILRA5	-0.682047	1.45945e-05	TPI1	-0.97741	5.17295e-06	CRTAP	0.259029	0.00652572
HNRNPF	-0.351042	7.62612e-17	LILRA2	-0.274793	2.28402e-74				SLC2A3	-0.442353	1.82445e-09	LPGAT1	0.25573	1.6609e-36	CD164	-0.338413	8.14122e-21	SLIRP	0.269556	1.79177e-50	ZWILCH	0.317936	2.002e-54				COX6B1	0.323819	5.0577e-18	UBE3A	0.849261	1.66109e-141	HCFC1R1	-0.25372	1.00542e-08	CD47	-0.330377	9.66687e-08	CHD7	0.310577	0.00158902	HEATR3	0.728161	2.41942e-15	MT-ATP8	-0.683235	0.000581049	TKT	-0.986688	2.34829e-21	THRA	0.25901	2.02093e-11
EGR2	-0.351104	8.04761e-59	NCOA4	-0.275103	7.68707e-175				MTSS1	-0.443523	3.82149e-08	PHF20	0.255274	1.31022e-41	ANKRD12	-0.338507	9.0346e-05	RAB13	0.269496	7.82498e-27	LAPTM5	0.317829	9.88589e-06				SLC16A7	0.323802	2.07375e-23	FYB1	0.848217	2.49083e-106	CMTM7	-0.253768	1.44015e-10	SELENOS	-0.330432	0.000590589	EPM2AIP1	0.310502	0.00392831	DCAF5	0.72788	4.53052e-22	NR1H3	-0.683474	0.000118779	VAMP5	-1.01041	2.33184e-09	ATP10D	0.258757	1.46117e-11
APP	-0.351273	3.18152e-10	TCERG1	-0.275167	2.64657e-62				MALT1	-0.443595	4.13183e-21	TRAPPC1	0.255175	2.56278e-77	PPP1R15A	-0.338824	0.0268971	IK	0.269185	2.6209e-43	DEGS1	0.31727	9.70024e-22				NSMF	0.323161	4.50914e-17	PSME4	0.848173	2.7605e-107	CCDC82	-0.253776	0.0199186	SRSF2	-0.330516	2.68027e-12	TRAF6	0.309604	4.4405e-17	MTMR3	0.727119	4.58401e-17	ABHD5	-0.684809	0.0136952	CCL2	-1.01119	5.03561e-05	C1orf21	0.258351	4.6173e-10
