## Supplemental Tables for "Multimodal single-cell spatial profiling reveals altered T cell immunity and B-cell follicular architecture in non-metastatic lymph nodes of advanced NSCLC patients" (part 2 of 2)

### Sheet: Table15-DE, Gene, Myeloid (continued)
Supplementary Table 15. Differentially expressed RNA marker genes associated with myeloid subpopulations.
ATG3	-0.35322	1.02559e-29	SPINT2	-0.275185	1.42894e-143				GPRIN3	-0.444642	3.50168e-29	SCLT1	0.255116	6.75062e-19	CLEC4E	-0.338985	1.04725e-18	EIF2S3	0.269002	1.64928e-38	CLEC5A	0.317087	7.92115e-26				ARL4A	0.323137	0.000473873	PIAS1	0.847933	3.86693e-134	SELPLG	-0.255448	4.76992e-27	DHX36	-0.330847	2.94176e-09	CERS4	0.308838	8.93249e-09	RHOT2	0.726659	2.94616e-26	GPI	-0.684834	0.00128665	CORO1C	-1.01992	0.0437633	SPART	0.258202	2.05444e-09
H2AZ2	-0.353425	9.42159e-19	CD2AP	-0.275385	9.46977e-70				CRIP1	-0.450168	9.99561e-33	ETS2	0.255025	6.13021e-36	ACP2	-0.340649	1.02813e-24	SUGT1	0.26882	1.80531e-41	WDR34	0.316366	4.20076e-88				RPL23A	0.32159	2.35295e-05	STAG1	0.847084	8.25377e-91	HDDC2	-0.255736	0.00181566	TMEM33	-0.331061	6.75705e-14	WNT5B	0.308316	6.98505e-27	HIPK2	0.7261	3.03022e-24	BCAP31	-0.686172	0.000121556	FGR	-1.02854	3.43075e-24	ABHD2	0.257883	3.60167e-15
ICAM2	-0.353503	7.72814e-55	GNAI2	-0.275656	3.77758e-156				POLR2J3.1	-0.455269	4.78818e-07	THEMIS2	0.254962	4.65946e-43	MDM2	-0.341726	4.16997e-10	FRAT2	0.268742	7.38681e-18	KPNB1	0.31624	7.95501e-29				PELI1	0.320797	2.97343e-06	RBMS1	0.84681	3.13759e-139	NUMA1	-0.255952	3.15875e-07	HSPH1	-0.331175	6.08134e-07	PLD2	0.307931	0.00446942	SELENOO	0.724866	3.95392e-12	ATOX1	-0.688079	0.000879543	MARCKSL1	-1.02979	7.33715e-06	SPTLC1	0.256948	0.000381689
LILRB1	-0.35438	3.08028e-07	CLTC	-0.275874	9.58912e-146				PER1	-0.457062	5.05059e-07	FAAP20	0.253197	1.45066e-81	PLAUR	-0.342072	9.512e-17	UBE2L3	0.268515	3.28733e-45	DAZAP1	0.315461	2.30414e-30				CASP4	0.319813	1.50562e-09	DDX6	0.845974	1.82959e-145	CHST11	-0.256191	1.37835e-05	SUSD6	-0.332016	5.36322e-12	EDEM1	0.306746	0.000900744	ZNF431	0.724389	5.13641e-14	HSP90B1	-0.688648	0.00213037	CFL1	-1.03749	7.64458e-18	GAS7	0.256362	5.29945e-08
SLC25A6	-0.354851	3.02035e-42	RPL22L1	-0.276681	2.17176e-135				NOP53	-0.457824	7.72724e-20	TXN2	0.253109	2.77576e-73	S100A11	-0.342368	2.22985e-29	THOC3	0.268227	9.95217e-27	SF3A2	0.315153	3.54437e-39				OSTF1	0.319528	8.85072e-17	ATXN7	0.845261	1.80527e-93	POLR2K	-0.256357	9.88723e-15	MRPL27	-0.332704	8.58039e-06	DENND5A	0.306735	0.00016758	FOXO3	0.724291	1.45251e-24	CEBPA	-0.688886	1.3164e-13	GPNMB	-1.0461	2.9205e-09	METTL7A	0.256359	0.00452939
ARF5	-0.354897	2.13435e-37	LRMP	-0.277037	1.17348e-65				RPL37	-0.458109	3.05382e-64	ATP5PB	0.252983	1.42485e-58	HBEGF	-0.343636	3.19979e-07	HMGA1	0.267926	5.74717e-36	ARF6	0.315119	4.89363e-20				RP2	0.319365	3.8649e-14	FRMD4B	0.844372	1.17582e-79	FOXP1	-0.256904	0.000544587	LSM7	-0.33281	9.37015e-08	CEP120	0.305769	0.000484613	ITPR2	0.723533	1.03137e-26	NCEH1	-0.690944	1.31088e-09	UPP1	-1.05325	0.00120687	CAPN2	0.255457	1.94122e-07
SP110	-0.357717	1.37745e-22	ARIH1	-0.277062	7.94116e-72				SERPINF1	-0.458553	2.38351e-15	NSA2	0.252452	5.35315e-76	ATP1B3	-0.344393	1.8854e-06	THOC7	0.267765	1.7817e-35	ITGA6	0.314842	1.32868e-13				ULK2	0.318143	6.22146e-20	ADAM8	0.842	2.47686e-48	TMEM70	-0.257119	0.000335196	MFSD14B	-0.333175	6.30584e-12	NFIL3	0.305124	1.88777e-10	C5AR1	0.723494	4.92569e-27	TLR4	-0.69218	1.21537e-13	LTB	-1.06837	5.3229e-10	ZC3H12C	0.255232	1.52164e-07
VEGFA	-0.357762	6.20496e-08	PHF21A	-0.277198	1.73259e-48				SSH2	-0.46146	9.12427e-14	LYL1	0.252017	5.22738e-36	CLCN7	-0.346179	1.37891e-05	FARSA	0.267693	3.05439e-37	YEATS4	0.314447	6.76358e-34				MICOS10	0.317648	2.34816e-06	LPCAT1	0.841672	2.12311e-88	TCF4	-0.257397	1.19183e-23	BAZ1A	-0.333213	6.42844e-19	ST8SIA1	0.304916	7.67901e-39	ARFGEF1	0.723238	9.64521e-20	AGTRAP	-0.69292	2.88959e-16	AP2S1	-1.0687	3.11537e-07	EGLN1	0.254784	4.57485e-07
EIF3H	-0.357823	5.70481e-43	WAC	-0.277445	2.5546e-112				LTA4H	-0.462543	9.14834e-68	AKAP13	0.251415	3.79354e-41	MYO5A	-0.347308	6.1808e-07	SND1	0.267495	8.1262e-42	GET3	0.314406	1.16032e-21				HAGH	0.317493	3.56662e-13	SNX14	0.841549	4.77728e-115	TNNI2	-0.257865	0.00264346	NME2	-0.333802	5.00089e-06	PHF21A	0.303467	0.0336428	TNS3	0.723069	6.77537e-19	CCDC50	-0.693447	6.47166e-07	PLP2	-1.13742	1.77495e-17	LY9	0.254374	0.000385783
SEPTIN6	-0.358395	1.57814e-15	CANX	-0.277523	1.39442e-126				AKAP9	-0.46672	2.55017e-19	MYO15B	0.25073	2.81563e-10	NOTCH2	-0.348002	0.0010945	DGCR6L	0.267254	2.39991e-31	TOR3A	0.313179	1.28107e-25				ARF5	0.317152	0.000130786	OPA1	0.840901	2.44087e-115	SSR3	-0.258079	6.76863e-25	SNRPD1	-0.333992	8.15033e-07	HAUS5	0.302198	4.69022e-07	FGFR1OP2	0.723025	1.91394e-36	APOL6	-0.696243	4.61401e-14	HLA-DRB5	-1.14065	1.47367e-15	ERP29	0.254359	1.09869e-06
RACK1	-0.358932	7.77363e-61	ERICH1	-0.277594	4.88376e-131				CFP	-0.472882	1.3426e-11	TMEM120A	0.250582	3.28976e-50	IQSEC1	-0.348089	4.02545e-08	SMCO4	0.267194	3.69989e-52	RBBP4	0.313002	1.25169e-33				PLEKHO1	0.316382	6.01294e-07	TMEM165	0.840212	2.03391e-163	ERGIC1	-0.258225	0.00585017	ACTR2	-0.334018	1.1604e-21	IFNGR2	0.301621	0.000967917	CD300LF	0.722652	2.10286e-33	GLMP	-0.697404	8.37264e-07	ELOB	-1.14647	7.87905e-16	PLA2G15	0.254223	1.4076e-13
ERP29	-0.359167	2.72967e-28	PELI1	-0.278003	1.60013e-107				ARID1B	-0.473095	2.88357e-05	XRCC5	0.250484	2.2735e-65	HERC5	-0.348608	1.31598e-25	MRFAP1	0.266533	4.95131e-52	GEN1	0.312506	2.48069e-49				AGPAT3	0.316031	9.2904e-15	ARL4C	0.840143	6.02276e-72	ACVRL1	-0.258763	0.0257614	RABGAP1L	-0.33451	2.54931e-12	GNG7	0.300754	0.0140769	USP34	0.722377	8.87748e-25	C2	-0.699936	2.70828e-09	PGD	-1.18742	2.4006e-08	ALAS1	0.254173	1.05971e-08
ID2	-0.359704	6.13579e-27	CNOT2	-0.278058	1.30539e-83				UGCG	-0.47427	6.50041e-09	BAZ1A	0.250452	4.78848e-47	SULT1A1	-0.350122	6.01479e-20	ZNF593	0.266462	1.96905e-33	CENPL	0.312344	1.03766e-54				RMC1	0.315401	1.97872e-09	GBP5	0.839664	7.31769e-43	ARMH1	-0.258819	0.00327654	RTRAF	-0.334513	8.29032e-06	CHST2	0.299808	1.09759e-05	MRTFA	0.722165	1.33114e-23	GBP2	-0.700433	5.31633e-12	APOC1	-1.20014	1.96015e-17	SNHG12	0.25409	3.89264e-10
NMB	-0.360064	1.92998e-44	AK2	-0.278084	1.4217e-110				OGT	-0.474345	3.82146e-09	P2RX4	-0.250687	1.85989e-43	BEST1	-0.350322	6.6052e-07	SRP14	0.266383	6.64561e-32	DNAJC1	0.311877	5.12398e-33				SSR2	0.314311	7.42886e-12	RBM26	0.839638	1.55815e-102	MEF2A	-0.259974	4.96604e-07	PBRM1	-0.334984	2.55458e-14	DDX5	0.298769	0.000878857	RNF168	0.722143	4.7789e-27	CD151	-0.701038	0.0182388	TAGLN2	-1.21496	3.55191e-10	VAC14	0.253972	3.22265e-13
SKIL	-0.360692	1.05e-25	EPN1	-0.278221	1.4992e-112				MIS18BP1	-0.475667	2.78031e-33	AMIGO2	-0.250703	2.01567e-67	IFIT3	-0.351263	3.47514e-26	SNHG5	0.266329	1.80707e-33	PDLIM7	0.311757	1.51154e-11				APOBEC3C	0.313794	2.17392e-16	DNM1L	0.839297	1.64456e-104	FGFR1OP2	-0.260606	1.69099e-06	NANS	-0.335036	8.56266e-06	DENND4A	0.298306	2.6507e-05	PPFIA1	0.721923	2.04107e-26	SLC31A1	-0.70213	4.56915e-07	WARS1	-1.21962	1.10191e-15	SCP2	0.253779	1.56083e-05
CDKN2D	-0.361525	1.63337e-42	SNX20	-0.278274	7.21504e-98				JMJD1C	-0.475799	1.91832e-16	CDC37	-0.250712	3.59476e-55	CCL23	-0.351609	1.28224e-29	AAAS	0.266216	4.61841e-17	CEP57	0.311708	4.4975e-47				TRANK1	0.313399	8.09096e-15	DOP1A	0.838947	3.55511e-77	GDI1	-0.261396	3.39063e-06	LARP4	-0.33506	2.27181e-11	RPL32	0.298191	0.0065013	STX17	0.721453	1.55986e-26	RENBP	-0.702882	4.17749e-10	FCGR2B	-1.22182	0.00152713	CLIP4	0.253447	3.19093e-14
ALAS1	-0.362012	1.94759e-86	PHIP	-0.278325	6.94018e-93				EVL	-0.476564	6.30477e-25	RREB1	-0.251866	8.98033e-33	TANC2	-0.351698	5.75729e-11	MTPN	0.266156	5.23181e-50	WDR62	0.311205	1.82472e-64				CAST	0.312559	4.51568e-07	MAP4	0.83877	3.1838e-162	PRXL2A	-0.261466	4.25575e-09	PSMB3	-0.335389	3.28956e-07	AC025164.2	0.297159	9.24911e-13	MAPK1	0.720149	7.14788e-36	NDUFB7	-0.703117	1.08752e-06	CD37	-1.23389	2.43032e-26	COPRS	0.253252	2.7692e-15
C19orf38	-0.362799	1.05903e-21	PGAM1	-0.27847	2.46943e-141				MT-ND2	-0.477501	1.27978e-32	EDEM1	-0.252074	3.59952e-34	CPEB4	-0.351814	5.6281e-13	GGCT	0.266154	1.97077e-36	USP18	0.311139	8.61225e-19				RPS3	0.312156	1.64579e-08	TUT7	0.8378	1.31733e-99	GADD45B	-0.262077	2.86063e-07	ANXA4	-0.335941	0.0146115	ELOVL1	0.296689	0.0001117	ZZEF1	0.719637	1.77171e-18	MT-ND4L	-0.703964	0.00166295	LGALS2	-1.24703	0.000445455	SECISBP2L	0.252758	2.41202e-08
RPS27	-0.363786	2.23965e-61	HLA-DOA	-0.278537	1.26947e-124				RPL35A	-0.478713	1.40578e-53	NF1	-0.252447	2.08156e-25	CLN8	-0.35223	1.12585e-07	HSF1	0.266146	1.2277e-27	RNASEH2A	0.310785	2.01843e-50				NCOA2	0.31199	3.52964e-16	CLEC5A	0.837208	2.73283e-44	LPP	-0.262589	0.000136051	GOLIM4	-0.336258	3.46043e-11	DHX58	0.294701	3.20908e-05	S100PBP	0.719337	1.18767e-15	ADAMTSL4	-0.705543	0.00814857	COTL1	-1.31024	4.41882e-50	SLC2A9	0.252498	7.62277e-10
CORO1C	-0.364142	1.12037e-29	ELL	-0.278662	3.63092e-36				NAMPT	-0.47883	0.000529259	PIK3R1	-0.253206	5.75971e-32	TNS1	-0.352615	1.81082e-23	AP1S2	0.266086	1.52499e-31	EXOC6	0.310193	2.1556e-35				LINC02345	0.311809	2.35058e-18	PHACTR2	0.83705	1.09211e-111	OPTN	-0.262989	5.44749e-05	MARS1	-0.33646	5.84259e-14	CTTNBP2NL	0.294258	0.000482728	SERPINB6	0.719291	3.51632e-46	UBXN11	-0.706849	7.01515e-13	RETN	-1.32539	0.00285684	NDUFA11	0.252056	7.56251e-07
ACOT7	-0.366303	1.17899e-82	EEF1B2	-0.279154	3.51093e-166				MARCKSL1	-0.480579	0.000125108	MCUR1	-0.253284	2.49044e-57	PLA2G15	-0.353564	1.08746e-22	DDX18	0.265871	1.84961e-36	MT-ATP6	0.309528	3.38836e-05				ABHD6	0.31177	1.25595e-10	LCORL	0.835038	2.43255e-79	ATP2A2	-0.265105	5.78836e-06	TRA2B	-0.336892	1.1573e-08	MOB3A	0.29342	0.000470273	CHD6	0.719291	4.00985e-18	FRMD4B	-0.707802	1.11652e-08	SERPINA1	-1.35031	7.45822e-15	SSR3	0.251589	1.20096e-05
VMO1	-0.367354	5.45334e-136	SMIM29	-0.279931	1.71541e-97				PNPLA6	-0.48124	4.28163e-26	MOB1B	-0.253327	1.27847e-29	MGAT1	-0.354137	4.60331e-16	RBBP7	0.265799	1.17132e-26	C1orf35	0.308986	2.30173e-34				SIRT7	0.311056	2.54325e-05	ARHGAP5	0.834805	8.57776e-112	CALR	-0.26512	1.42474e-10	TNFSF13B	-0.337295	3.57319e-18	MAPK8	0.292768	9.99343e-06	YPEL2	0.719146	8.75458e-16	ATP6V0D1	-0.709587	0.00102154	CSTA	-1.35599	6.10092e-26	GALE	0.251281	4.47822e-06
G6PD	-0.367598	1.08876e-61	FES	-0.280208	1.35697e-90				MEF2C	-0.482288	3.07233e-15	CIB1	-0.253542	1.91114e-44	RRAGD	-0.354616	5.24813e-19	ZNF32	0.265298	5.12662e-32	CDC123	0.308426	1.49271e-28				FGFRL1	0.310927	2.56451e-16	SLC30A7	0.834786	2.1554e-109	TMED10	-0.265208	5.86136e-26	LEPROTL1	-0.337366	1.58491e-07	HLA-DOA	0.292459	0.00020996	NORAD	0.71733	1.79492e-33	TXNIP	-0.711553	0.000192805	LSP1	-1.36701	2.6447e-29	DNAJC7	-0.250047	0.000369399
SRSF2	-0.368064	4.88568e-20	XRN1	-0.280212	1.01543e-77				CX3CR1	-0.483685	4.13148e-61	ACVRL1	-0.253806	3.61096e-63	CALM3	-0.354649	2.10965e-16	MRPS12	0.264772	5.54147e-44	LAP3	0.307876	3.73202e-16				GYG1	0.310745	1.87725e-13	USP47	0.834675	7.33173e-101	JUND	-0.266225	2.57192e-17	PSMA3	-0.337589	2.99402e-05	RNF19B	0.291578	0.00342551	ADCY7	0.717138	2.82542e-24	MGAT4A	-0.712367	6.5156e-05	BRI3	-1.40871	0.000340659	LPP	-0.250769	0.000772035
TAF10	-0.368218	8.53921e-68	MEF2D	-0.280298	7.9339e-48				GPD1	-0.484229	1.04847e-122	SELENOM	-0.253922	2.27546e-71	MLPH	-0.355005	1.42785e-31	SEC61G	0.264674	7.12118e-53	MPHOSPH9	0.306815	8.11733e-45				IGBP1	0.310544	1.51976e-10	SGPL1	0.834585	2.29594e-71	CYBB	-0.266988	2.88644e-21	DPYSL2	-0.337608	1.74074e-17	FAM168A	0.2906	0.0418794	TCERG1	0.71637	5.80766e-27	GRINA	-0.713167	0.0350908	C1orf162	-1.41337	3.41243e-16	ELMO1	-0.251245	0.00123906
GPSM3	-0.369638	2.44916e-31	SLC1A4	-0.280603	3.74394e-27				NFKBIZ	-0.484524	1.61345e-05	ADAM17	-0.254049	1.34942e-46	RENBP	-0.355105	1.0975e-18	CHMP4B	0.263852	4.22933e-35	NONO	0.306789	6.2945e-29				KRT10	0.309157	0.000604389	WDR7	0.833036	1.52595e-86	GRB2	-0.267377	1.0571e-25	TAGLN	-0.337645	0.0488284	ARID1B	0.289385	0.0220676	AP3B1	0.716253	1.7965e-28	IL13RA1	-0.713708	1.09919e-06	TIMP1	-1.4641	9.43843e-16	ATM	-0.252295	0.000860903
SKP1	-0.369874	1.45064e-18	THOC2	-0.280783	2.52421e-75				MCL1	-0.489904	1.8551e-08	NUB1	-0.254124	2.40883e-54	MME	-0.35581	9.92966e-28	RIPOR1	0.263482	1.27593e-40	RNPS1	0.306788	9.36245e-36				PSEN1	0.308808	5.70211e-09	SMAD2	0.832586	4.42402e-149	TUT4	-0.268699	0.00363369	JDP2	-0.33765	2.38042e-05	SPAG7	0.288333	0.0480899	CARS2	0.714918	2.222e-27	ABHD12	-0.714301	0.000475128	PPDPF	-1.49424	1.28083e-11	BBX	-0.252524	0.00363336
FAM110A	-0.369896	2.28284e-21	TAF15	-0.281218	2.09725e-113				AKAP13	-0.491807	6.54338e-19	PCNX4	-0.254193	1.16309e-28	RGL1	-0.356479	2.86848e-12	PNPO	0.263427	1.79408e-16	KIF18A	0.306513	2.15681e-73				INPP5D	0.308593	1.30095e-05	LPCAT2	0.83175	5.12148e-80	LENG8	-0.268786	0.00108646	AMD1	-0.338177	1.42451e-19	COL9A2	0.287945	1.32631e-10	ZFAND3	0.714748	1.16745e-20	ZFYVE16	-0.715046	0.00319647	ISG15	-1.50424	0.0279902	UBE2L3	-0.253398	0.0126491
HSPD1	-0.372231	1.06441e-07	DEF6	-0.281313	9.38929e-77				POU2F2	-0.499992	3.10198e-07	TMED5	-0.254267	3.27257e-65	CDKN1C	-0.357926	4.69254e-16	TRAPPC6A	0.263391	4.58264e-49	UCP2	0.306452	9.29472e-19				RAB3D	0.308536	1.86159e-14	NOTCH2NLA	0.83136	1.7813e-57	ATP6AP1	-0.271315	1.90702e-20	HNRNPF	-0.338459	2.26879e-17	TBCC	0.286857	0.0389796	UIMC1	0.71413	1.49229e-16	SMAP2	-0.715718	2.7241e-06	BCL2A1	-1.51433	2.9084e-18	METTL22	-0.253915	0.0276025
MME	-0.372607	1.7107e-169	NME4	-0.281428	5.1377e-78				RNF144B	-0.500375	3.70637e-08	DOCK7	-0.254408	2.8361e-37	AGFG1	-0.35869	9.44884e-11	TRIM69	0.263105	2.92194e-26	GPAT3	0.30633	1.4836e-26				PMAIP1	0.308452	3.40838e-10	EPM2AIP1	0.831113	2.60785e-85	FLOT1	-0.271596	4.63702e-15	HNRNPA2B1	-0.338928	7.77471e-27	CEP83	0.286469	5.78752e-05	RELCH	0.713738	6.48999e-12	DAD1	-0.717618	0.000451457	FLNA	-1.54452	1.77796e-29	PSMG2	-0.254186	7.95442e-06
RUNX3	-0.373038	5.10144e-08	CSNK1A1	-0.281747	1.25697e-109				CCNL1	-0.501523	1.53085e-18	G6PC3	-0.254617	1.37978e-63	ADAM9	-0.359836	5.34985e-18	ATP5IF1	0.262962	8.85657e-53	CCP110	0.306149	1.84061e-38				TTYH2	0.307607	4.25607e-10	CCAR1	0.83047	1.51072e-119	TENT2	-0.271634	0.01847	PAG1	-0.33989	5.48048e-06	NIT2	0.285967	0.00120037	CCNT1	0.713656	4.41571e-15	PARP14	-0.720414	0.0264985	GLIPR2	-1.55612	2.85378e-12	ST3GAL1	-0.254393	0.001464
EEF1D	-0.373463	6.37869e-35	RPS15A	-0.281812	5.32818e-106				RPS13	-0.501597	9.92648e-49	ITGB1	-0.254717	1.73484e-61	ITM2C	-0.359935	3.37488e-10	HAUS4	0.262888	9.0904e-24	PSMB1	0.306144	6.72743e-16				AGA	0.307244	1.65504e-09	ARHGAP31	0.828907	7.75423e-96	CD58	-0.271878	9.0422e-05	VPS35	-0.340135	4.4434e-18	MARCHF9	0.28522	7.00809e-09	RC3H2	0.713314	1.98139e-22	NCF1	-0.720683	0.00187721	TMSB10	-1.56723	2.91862e-37	RMDN3	-0.254502	0.000880387
LMNB1	-0.373645	1.46999e-17	RASSF1	-0.282178	5.21801e-65				IRF8	-0.501804	0.00100593	SLC29A3	-0.254763	1.65908e-30	HPCAL1	-0.360493	6.67214e-10	KPNA2	0.262732	5.12571e-25	TMEM255B	0.306116	8.81394e-17				SH2B2	0.307189	8.76078e-14	ZMIZ1	0.828719	7.93643e-106	TMEM59	-0.27228	8.94379e-28	MIF4GD	-0.340442	0.00179636	GPR153	0.283948	1.02852e-16	STAT3	0.712297	4.89567e-37	ATP6V0B	-0.726725	1.087e-08	MT2A	-1.5895	9.59003e-07	HIKESHI	-0.254566	8.54654e-06
KIF2A	-0.374246	4.07681e-05	GNAI3	-0.282726	6.18074e-105				TXNIP	-0.501936	2.34376e-42	ZNF638	-0.254827	2.57375e-34	OGT	-0.36066	0.000118778	RPL9	0.262539	1.43927e-06	POLR2G	0.306083	1.20031e-24				CSGALNACT2	0.307086	1.61536e-13	FGL2	0.827277	3.12263e-56	AKR1A1	-0.272437	1.28123e-23	TLE5	-0.340962	9.25495e-12	ARHGAP45	0.283387	0.00122426	SON	0.712004	4.62834e-51	IL17RA	-0.727952	2.16936e-07	FCN1	-1.60081	4.70269e-33	HCFC1R1	-0.254719	1.54605e-06
CLIC1	-0.374364	8.74906e-46	PACSIN2	-0.283359	5.05166e-75				RPS3A	-0.503868	2.08212e-45	HK2	-0.255049	4.69948e-29	SMS	-0.360881	8.77736e-13	HSPA4	0.26247	5.85768e-50	PTGS1	0.305866	6.15485e-17				PMVK	0.307019	6.32951e-18	TGFBR2	0.825153	1.30567e-136	ANXA11	-0.272602	3.41063e-23	P2RY6	-0.341	8.33062e-18	FAM135A	0.282554	0.000357102	PPP3CB	0.711884	2.71906e-21	GIMAP4	-0.730394	3.49304e-16	FTH1	-1.65309	1.93064e-08	ATP5ME	-0.254939	0.0484499
PLAUR	-0.375564	8.70877e-16	SLC39A8	-0.283928	3.1176e-78				SNHG29	-0.505245	1.97423e-61	BNIP3	-0.255239	1.06286e-10	ATP6V0A1	-0.36223	7.44985e-06	TSG101	0.261969	1.73552e-38	PTPN7	0.305356	1.4646e-30				RNF146	0.306915	4.84406e-07	PAN3	0.824453	7.31337e-78	FAM102B	-0.272808	0.0390264	BTN2A2	-0.341594	6.02393e-06	TSPOAP1-AS1	0.282346	1.08035e-08	NT5C	0.710448	7.24188e-38	B3GNT5	-0.731616	3.75192e-07	ANXA1	-1.69773	4.07012e-09	DDX46	-0.25503	0.000355822
NAPSA	-0.376801	1.9412e-11	ATR	-0.283961	5.44821e-42				ARGLU1	-0.507453	1.42124e-13	CERS6	-0.255474	4.9622e-35	RAB42	-0.362233	1.22411e-33	LSM7	0.261856	1.64678e-52	HSP90B1	0.304922	8.34514e-11				TMPO-AS1	0.306802	5.01426e-19	PPIP5K2	0.824281	2.517e-105	PDCD6IP	-0.272857	3.88713e-07	SFT2D1	-0.341617	0.00102529	TBL1X	0.282138	0.0193116	ZFYVE26	0.710309	3.4633e-15	ADAM10	-0.733008	9.57688e-05	EMP3	-1.73626	8.68076e-36	PRRC2C	-0.255148	3.0292e-08
MBD2	-0.376886	1.686e-23	ILF3	-0.283969	7.28279e-112				GAS5	-0.508548	8.0893e-24	SLC6A6	-0.255544	8.65769e-44	MMP24OS	-0.362602	0.00155587	AIMP2	0.261449	2.48889e-45	NUP107	0.304919	1.16267e-42				HDAC1	0.306403	2.72952e-13	THAP9-AS1	0.823732	5.70901e-77	SAT2	-0.273292	8.55152e-05	KCNK6	-0.34177	4.02161e-15	NFAT5	0.281924	0.0134874	CTNND1	0.710084	4.68095e-19	IER3	-0.73447	4.3814e-06	CYP27A1	-1.74224	0.0276106	ARHGDIA	-0.255817	0.000463069
EIF3F	-0.378283	2.32913e-38	ACSL4	-0.284261	8.93081e-106				NDRG2	-0.508677	1.12333e-70	NECAP2	-0.255545	3.46333e-64	DNAJC5B	-0.362742	1.4893e-21	KIF16B	0.261183	9.86255e-14	UCK2	0.30489	6.64885e-37				RBBP8	0.305313	4.81316e-13	ZNF644	0.823724	6.15201e-120	PPIC	-0.274555	1.38059e-05	IMPDH1	-0.342119	0.000113016	CCDC71L	0.27739	0.00333388	LARP4	0.709104	9.23401e-33	ATP6V1G1	-0.735444	5.28846e-09	CD44	-1.82969	3.58601e-17	MKNK1	-0.25591	8.30854e-11
RPS4X	-0.379536	8.36791e-50	CCNG2	-0.28459	9.31024e-71				LYST	-0.51154	8.65472e-16	PARP1	-0.255858	4.87211e-60	TALDO1	-0.362886	1.17432e-25	RAB8A	0.261017	1.72211e-49	NDUFS6	0.304708	3.7767e-30				SLCO3A1	0.304188	0.027583	TEP1	0.823282	7.52054e-74	SRP14	-0.27456	5.08644e-27	SLC15A4	-0.342155	1.20547e-05	BTG3	0.276625	2.74869e-07	PCNX4	0.708928	6.74806e-13	ID3	-0.737642	0.00339636	SH3BGRL3	-1.8534	2.06236e-48	SF3B1	-0.256114	0.000110639
ITGAL	-0.37996	4.04196e-56	FGD4	-0.284872	6.61024e-72				DDX17	-0.516024	2.03978e-07	CDCA7L	-0.256113	5.38936e-51	ADA2	-0.363565	4.07279e-08	KLHDC3	0.260367	7.98996e-27	LRR1	0.30445	8.6091e-49				MDH2	0.302638	1.7321e-08	SEC24B	0.822138	1.20312e-113	MT-ND5	-0.275375	1.56304e-13	SYNCRIP	-0.342565	3.39571e-15	ATP6V1G1	0.276172	0.00710176	PLPP5	0.70838	3.34347e-33	DOCK4	-0.738217	0.000170249	LTA4H	-1.89614	2.45058e-21	PGK1	-0.256229	0.00812028
ATF3	-0.380216	0.000565414	XPO1	-0.285119	2.49041e-84				CFD	-0.517989	2.03509e-82	C12orf45	-0.256124	3.42319e-39	SCARB1	-0.36407	0.000131962	EPN1	0.260311	5.09472e-43	DAZAP2	0.304303	4.62704e-14				PPM1L	0.302591	1.83669e-25	ERO1A	0.820792	5.21795e-73	GUK1	-0.275761	3.25596e-30	NABP1	-0.343488	0.000149722	ACOT7	0.273653	0.00519392	ZMAT3	0.708175	1.10434e-24	CCR1	-0.739427	3.04808e-11	LY6E	-1.94957	3.88216e-16	IFIT1	-0.256401	0.0112986
LILRA2	-0.380278	2.17761e-30	SSR4	-0.285126	5.80397e-144				PLAAT3	-0.520734	2.59875e-77	PDGFC	-0.256298	2.0275e-35	ATG16L2	-0.365313	0.00057872	CDKN2D	0.259801	3.03318e-20	DCP2	0.304213	4.20988e-23				ADD3	0.302393	0.000131004	ARHGEF7	0.820454	1.75464e-88	ATP6V1H	-0.27588	6.36977e-06	LMO4	-0.34354	4.16091e-11	SLC25A25	0.27299	0.00196029	ANOS1	0.708152	4.38305e-14	SLC3A2	-0.740188	3.25924e-05	S100A11	-1.95173	3.62034e-17	BPTF	-0.256507	0.00626083
KHDRBS1	-0.380448	1.51651e-20	INPP4A	-0.285325	1.33939e-74				FOXP1	-0.525176	3.26137e-22	CYCS	-0.256471	1.83308e-65	CSF3R	-0.365372	0.000584014	MED28	0.259663	4.19223e-40	CDK2	0.30419	6.14367e-46				AIP	0.302183	3.11158e-11	CUX1	0.820436	9.54932e-92	COPRS	-0.275994	0.000623024	AKIRIN2	-0.343985	0.000715897	AHCYL2	0.272714	7.41601e-08	CDK13	0.707169	1.00734e-20	SORT1	-0.742864	2.15038e-12	SLC11A1	-1.95545	1.62732e-16	ARID5A	-0.256623	0.0385029
NFKBIZ	-0.380676	8.65222e-24	BHLHE40	-0.285607	1.04057e-158				AC026369.3	-0.529995	7.18555e-91	SLC9A7	-0.256716	4.46754e-26	ENOSF1	-0.365616	1.90015e-11	NUDT21	0.259514	2.64367e-39	ANKRD39	0.304142	2.18998e-29				CBX3	0.301915	6.18135e-11	PDE4DIP	0.818622	2.02554e-111	ADPGK	-0.27675	8.97063e-06	DRAM1	-0.344142	0.00282022	HYI	0.271968	4.13427e-05	IKBKB	0.706907	5.86894e-13	LAPTM4A	-0.742882	1.86724e-05	TSPO	-1.96361	1.3045e-28	DENND1B	-0.256856	0.0432339
TNNI2	-0.381202	5.05504e-79	STAT3	-0.285826	1.97725e-130				FGD2	-0.532849	1.93656e-08	PSMA3	-0.256754	3.11745e-78	RIOK3	-0.366007	1.93614e-10	RBBP4	0.259468	2.47475e-55	SH3KBP1	0.304117	1.75185e-27				UHMK1	0.301613	6.40389e-22	GPBP1	0.818519	6.02609e-125	BLOC1S2	-0.278486	1.49635e-11	ECHDC1	-0.344283	0.000521555	FAS	0.270793	1.36883e-12	SLC20A1	0.706092	4.47281e-14	NINJ1	-0.743304	0.000108381	VCAN	-1.99012	3.19888e-13	PLP2	-0.257204	2.79394e-13
IFI35	-0.381608	5.27978e-21	MKLN1	-0.286455	1.20142e-50				EEF1A1	-0.533363	4.34206e-33	MICOS13	-0.257046	5.06585e-63	STAC	-0.36662	5.93623e-10	METTL5	0.259274	6.40958e-43	MACROH2A1	0.303844	1.22985e-11				KLHL18	0.301532	4.76408e-09	HMBOX1	0.818474	1.62533e-64	IGKC	-0.279157	6.28318e-12	LGALS3	-0.344826	2.1384e-08	DCAKD	0.269723	4.05878e-12	HNRNPA2B1	0.705984	2.31074e-50	LPL	-0.745621	3.50291e-07	LGALS1	-2.00605	2.77914e-20	UBE2S	-0.257615	0.000118926
CD58	-0.381935	1.42176e-33	CCDC69	-0.286502	1.5073e-105				TFRC	-0.533523	2.22997e-45	ACSL3	-0.257339	1.12673e-44	FAM20A	-0.367593	1.69211e-10	EMC2	0.259056	6.04246e-38	TREM2	0.303612	1.40904e-07				FZD1	0.301181	1.30629e-16	COPA	0.818105	1.1625e-133	RRAS	-0.279304	2.77613e-05	MIIP	-0.344845	1.1725e-06	SLC5A6	0.269621	2.92382e-09	APC	0.705646	6.87502e-20	SORL1	-0.745936	3.54307e-09	SMIM25	-2.19794	1.12138e-21	NAPRT	-0.257946	0.0187922
PDIA3	-0.38208	2.3852e-19	SETD2	-0.287126	7.95273e-89				PHLDA3	-0.534334	2.33657e-121	RAB11A	-0.257369	4.14449e-70	APOL6	-0.368128	1.42999e-15	GTPBP6	0.259014	1.33922e-26	RPA2	0.303471	2.53668e-44				ATP2B1	0.300793	6.19046e-08	TTC19	0.818087	5.51716e-100	CYTIP	-0.280558	0.000110059	FES	-0.344968	2.68696e-07	AKAP13	0.269447	0.0389549	ITCH	0.705081	6.56017e-19	SLC1A3	-0.746364	0.00314356	ANXA2	-2.39536	2.2837e-19	PAK1	-0.258461	6.35095e-11
IFI30	-0.382139	1.58581e-08	SET	-0.28716	1.1618e-176				LGALS2	-0.53642	2.1598e-14	DSTN	-0.257586	2.18517e-95	SORL1	-0.368304	4.2298e-09	RANBP1	0.25892	1.36765e-52	HSP90AB1	0.303247	4.70428e-16				AL138963.4	0.300261	0.00206376	TLR1	0.8175	1.55912e-71	LEPROTL1	-0.281107	0.00491516	CCT7	-0.345264	1.01241e-11	TCAF2	0.268844	1.58539e-33	DENND1A	0.703149	6.4218e-15	NAIP	-0.747164	2.63074e-06	S100A8	-2.76166	4.32056e-21	GPI	-0.25922	0.000375422
XRCC6	-0.382784	3.77719e-28	FNIP1	-0.287242	3.13055e-56				RPL5	-0.545492	5.65764e-44	RAN	-0.257692	1.03238e-47	CRIP1	-0.368334	5.78151e-08	LMO4	0.258866	1.76943e-33	NDUFA12	0.303211	3.79409e-24				ZRSR2	0.300143	0.000721931	RNF168	0.817076	1.08548e-100	TSPAN15	-0.281147	0.00731757	BLNK	-0.345354	1.02731e-06	DDB2	0.268472	1.55583e-07	IQSEC1	0.702574	9.62417e-23	HMGN2	-0.74808	2.37083e-07	S100A10	-2.78149	1.31005e-36	MMP14	-0.259546	1.45779e-19
PPP1CA	-0.382917	6.25624e-40	SNHG15	-0.287496	1.23425e-56				RBP4	-0.556432	2.34409e-27	CCDC47	-0.258193	9.55332e-57	KLHL6	-0.36862	2.49065e-07	RPL38	0.25788	5.74916e-21	UBE2N	0.30265	1.57733e-22				RNF166	0.299513	0.0358331	NDUFV2	0.816687	2.45596e-75	PTPMT1	-0.282023	5.80663e-06	HPGDS	-0.34566	5.32131e-11	NAPB	0.268328	1.52331e-05	CDK5RAP1	0.702075	3.52691e-31	SNX6	-0.748689	2.30498e-08	S100A4	-2.78492	2.45268e-50	CYLD	-0.259632	0.0201732
YWHAQ	-0.383998	3.26441e-19	ARAP2	-0.287529	1.72737e-92				STK17B	-0.557896	1.86938e-31	GABARAPL1	-0.258385	6.19394e-50	SLFN11	-0.369847	4.86579e-21	C15orf39	0.257575	9.8156e-24	HNRNPM	0.302391	2.06369e-37				PARVG	0.298822	1.83919e-10	ABCG1	0.81662	2.36391e-92	SNX6	-0.282473	6.8827e-17	PTPRE	-0.3464	0.0122072	SNX9	0.266089	0.0120012	RAB3GAP2	0.701222	1.68486e-25	IRAK3	-0.748997	5.17492e-13	FBP1	-2.84486	3.36506e-05	ANAPC16	-0.259748	0.0057756
SORT1	-0.385056	8.43686e-59	VPS8	-0.28765	3.07252e-66				ATG16L2	-0.558565	5.69073e-20	C20orf194	-0.258406	1.58252e-22	SLC7A8	-0.370918	3.55314e-49	PEF1	0.256808	4.21015e-44	CCT2	0.302029	2.77899e-32				DDX5	0.298802	3.02324e-06	FPR3	0.816571	8.77827e-51	CRIP1	-0.283556	1.0435e-09	ATP8B4	-0.347531	8.7296e-14	TMEM39A	0.265409	6.2657e-12	ATRX	0.70122	3.46883e-30	RBM47	-0.750899	0.000135388	CD52	-2.94464	7.59602e-29	RSL24D1	-0.25996	0.000287584
ITGB7	-0.385347	1.94811e-16	NFE2L2	-0.287759	7.76052e-129				TNFAIP2	-0.56253	2.96931e-11	RPA3	-0.258475	7.20604e-74	CXCL16	-0.373018	2.77907e-13	RAC1	0.256766	9.6141e-42	MCM10	0.302009	1.44245e-86				EVI5	0.29864	9.56478e-07	CDK12	0.816399	1.25954e-110	S100A13	-0.285569	0.0186275	FEZ2	-0.347659	9.16594e-09	PHLDB3	0.265022	1.47574e-07	PHF20L1	0.700461	5.52659e-20	SH3BGRL3	-0.751528	4.885e-07	LYZ	-3.25476	2.30884e-25	BRWD1	-0.260335	0.00236974
B3GNT5	-0.385587	9.13025e-44	AFDN	-0.287806	7.59728e-58				MMP19	-0.565497	8.93202e-14	DNAJC3	-0.258528	1.17148e-61	DUSP1	-0.374146	2.11906e-12	SNHG8	0.256618	9.40459e-41	MLF2	0.301749	8.57525e-25				RALY	0.298459	4.59409e-17	NEMF	0.815753	1.57669e-119	RTN4	-0.2856	1.79032e-20	C1orf162	-0.347861	0.00712355	LANCL2	0.263632	7.37847e-05	SRSF4	0.699958	7.68719e-34	CPM	-0.755664	1.00151e-08	S100A9	-3.41854	4.56085e-27	ARHGEF10L	-0.26062	2.67375e-09
SFPQ	-0.385776	5.96092e-12	RBMS1	-0.287991	5.09306e-155				RHOB	-0.568404	6.2673e-27	EHD4	-0.259004	4.94992e-52	GOLGA4	-0.374221	7.29092e-05	YY1	0.256317	7.05717e-37	VMA21	0.301659	9.53651e-30				APOBEC3G	0.298056	6.23206e-17	SAMD8	0.815622	9.03856e-81	TAX1BP1	-0.286372	7.18104e-23	NFAM1	-0.347956	0.000373713	TNFRSF1B	0.262869	0.00990282	MTR	0.699208	1.50545e-25	MCOLN1	-0.757709	0.000192276	VIM	-3.62567	6.53847e-64	PARP9	-0.260912	0.000115581
GLDN	-0.385808	1.09364e-114	TRA2B	-0.288119	3.62582e-103				PNISR	-0.570078	5.56626e-23	EMP1	-0.259183	4.3091e-18	PNPLA2	-0.374694	1.37657e-08	NDUFV3	0.25588	2.22444e-35	ANKRD22	0.301554	2.05537e-14				LINC02245	0.297717	7.70624e-05	TACC1	0.814227	1.00553e-120	KCNAB2	-0.287232	1.5211e-06	WDR1	-0.348785	4.19684e-13	C1orf21	0.25976	0.000118696	PPP1R10	0.698359	1.11921e-18	ALDH1A1	-0.759112	4.96467e-11	S100A6	-4.15412	3.94323e-77	GNAQ	-0.260988	5.28775e-07
OAS2	-0.386316	6.18729e-15	KAT6A	-0.288165	3.07539e-66				NKTR	-0.571538	5.03064e-16	USP11	-0.259292	3.21207e-56	FCGR2A	-0.374832	1.2712e-22	CYSTM1	0.255558	2.70441e-28	HAUS1	0.301482	7.34489e-36				ELF4	0.297631	6.42262e-11	TBL1XR1	0.813303	1.04764e-127	TSC22D3	-0.287302	0.000815945	GSPT1	-0.34887	1.40333e-18	TES	0.259734	0.046946	SEC24B	0.698133	2.16943e-23	STMN1	-0.759507	0.0166515				MANF	-0.261162	9.04691e-15
BZW1	-0.387514	1.6549e-09	SRPK2	-0.28826	6.80929e-83				CPVL	-0.571649	1.07639e-12	TOMM40	-0.259867	1.4298e-56	PRAM1	-0.375133	1.30853e-06	DAB2	0.255442	1.73645e-23	METRNL	0.301367	2.79924e-10				RPS17	0.297097	0.00232953	PDXDC1	0.812193	2.64557e-125	B3GNT2	-0.289142	0.0124875	CDC42EP3	-0.349158	0.0374029	S1PR1	0.258346	4.92988e-53	ABHD13	0.697457	9.82355e-20	KCNMA1	-0.759762	4.18601e-08				HERC5	-0.261689	0.0025381
CLEC5A	-0.388612	1.48296e-13	SRGAP2	-0.288326	3.11538e-44				SNHG5	-0.57293	3.88053e-07	ZFYVE16	-0.260102	1.7389e-32	TMEM63A	-0.375216	1.49995e-18	ATG3	0.255301	7.5729e-38	CD81	0.301102	5.10366e-13				RSL24D1	0.296751	7.00074e-10	NGLY1	0.811913	5.80495e-78	SWAP70	-0.289276	1.56388e-10	PIEZO1	-0.349184	4.9282e-12	CDK6	0.258059	1.83274e-05	FAM53C	0.697205	3.64674e-16	BLVRB	-0.760436	6.74249e-05				MRPL28	-0.26214	0.027369
PGAM1	-0.389108	1.29385e-24	GAB3	-0.288412	9.45206e-49				PABPC1	-0.573364	2.47988e-59	SPIRE1	-0.260282	1.06589e-42	RNF13	-0.375388	2.27195e-17	FUOM	0.254936	3.48595e-38	NR4A2	0.300865	2.15774e-17				FRY	0.295891	1.92075e-06	AP3S2	0.811791	3.95461e-71	CD47	-0.29002	7.66567e-10	PSMD3	-0.349563	1.06938e-14	PAQR3	0.256705	8.54218e-06	EDEM3	0.696551	3.51087e-14	CD81	-0.762934	0.00249265				RBM33	-0.262354	0.0368574
PDLIM7	-0.389385	1.0769e-17	CBX6	-0.288484	1.26178e-85				S100A12	-0.576911	0.0207064	TRMT112	-0.260571	6.39231e-46	MCL1	-0.37585	0.000117026	RPS6KB2	0.254794	2.00117e-23	LSM7	0.300552	1.83991e-31				NLRC4	0.295725	4.86419e-08	MFSD4B	0.811593	1.76403e-66	WASHC4	-0.290909	0.00107958	G6PC3	-0.349692	5.53402e-09	JADE3	0.254365	7.8728e-25	FMNL3	0.695989	9.41813e-20	ALDOA	-0.764776	7.00219e-09				LILRA5	-0.262476	0.00287982
PRAM1	-0.391605	5.2729e-67	EP300	-0.288597	9.66646e-100				ZFP36L2	-0.583319	8.09927e-05	ECHDC2	-0.260823	7.26198e-45	EPB41L3	-0.37624	4.56645e-15	MAT2B	0.254705	2.73792e-46	PADI2	0.300174	9.04788e-07				SPSB3	0.295483	0.00210892	TPP2	0.811341	7.55454e-114	ANOS1	-0.292524	0.000913924	VPS29	-0.350123	2.30155e-07	CLECL1	0.2537	0.000238727	PICALM	0.6953	4.52982e-37	ACSL1	-0.765577	0.000131046				STX6	-0.263484	0.0485881
HLA-A	-0.392924	3.53184e-11	CYB5R4	-0.28917	6.56326e-101				VMP1	-0.584669	3.93583e-10	CSRP1	-0.261047	3.42654e-68	CD46	-0.376512	6.92911e-17	PTGR1	0.254265	2.04059e-16	PIN1	0.299663	4.97278e-30				CDC40	0.295229	1.523e-11	WNK1	0.811217	5.95674e-169	TTYH3	-0.292573	2.5283e-06	FMN1	-0.350268	1.12573e-10	ZHX2	0.253128	4.42222e-11	ATP10A	0.695105	1.81026e-12	JAML	-0.766654	3.07927e-06				EIF3I	-0.263766	6.5163e-18
ATP5F1B	-0.393481	7.43129e-25	OFD1	-0.289265	1.28437e-31				DST	-0.587826	1.22998e-45	HERC1	-0.262125	1.08526e-33	NENF	-0.37734	7.58853e-18	SMIM20	0.25396	3.87113e-35	HADH	0.299429	3.85294e-45				TNFAIP8L2	0.295188	1.75519e-07	GPD2	0.81108	3.13228e-92	LMAN1	-0.294215	5.94225e-08	NAP1L1	-0.350795	0.00918838	CDK2	0.252851	7.77462e-07	VPS13B	0.694452	3.25611e-14	AIF1	-0.769287	1.17099e-14				TGIF1	-0.263799	1.75918e-07
HK2	-0.393802	1.78376e-10	GRB2	-0.289375	4.18526e-117				MARCO	-0.589194	4.4208e-103	FAM177A1	-0.262127	3.37466e-75	WASHC4	-0.377346	3.07055e-13	SHKBP1	0.253619	1.95251e-35	ALCAM	0.299338	1.97821e-19				NDUFA12	0.294447	4.99927e-11	ABCC1	0.811025	5.56653e-93	SERINC1	-0.294322	2.63313e-09	PSMC4	-0.350915	7.79089e-11	MOB1A	0.251029	0.00456852	STX6	0.694023	5.11807e-30	TSPAN4	-0.771226	4.54132e-11				MVB12A	-0.263921	0.000710318
C20orf27	-0.393945	4.11885e-37	OGA	-0.289445	1.48349e-85				RPS23	-0.589355	1.01578e-68	N4BP1	-0.262543	6.12467e-40	DICER1	-0.380959	1.96598e-12	MRPS30	0.253458	2.76612e-28	PPP1R12A	0.298941	1.11245e-25				EEF1B2	0.294414	5.08921e-05	DIAPH2	0.810795	2.35004e-98	VAPA	-0.294659	3.00824e-19	TIMM10	-0.351605	0.00012417	SNRPG	-0.250205	0.0148878	LARP4B	0.693602	2.93557e-21	THEMIS2	-0.77207	6.89941e-06				RRP7A	-0.264659	0.002585
ACTR3	-0.395039	2.14561e-20	CLASP2	-0.289994	1.07865e-56				HERPUD1	-0.59121	2.46596e-31	TMEM53	-0.262574	3.05928e-70	UBASH3B	-0.381156	3.53036e-18	EIF4G2	0.253369	1.34254e-39	HNRNPK	0.298645	6.41097e-17				RHOF	0.294369	1.70392e-12	LUC7L2	0.81019	1.12053e-127	MDH1	-0.294962	2.59973e-26	MRPS15	-0.352073	2.66104e-06	ACOT2	-0.250409	2.27449e-06	LPIN1	0.692976	5.98677e-11	COLEC12	-0.774271	2.9641e-14				C1QBP	-0.264858	8.31426e-10
SNRPB	-0.395191	6.19364e-26	SETDB2	-0.290204	2.43472e-46				NABP1	-0.591459	0.000124485	TNPO1	-0.262912	1.36984e-51	SLA	-0.381222	4.1654e-05	SF3B6	0.253219	5.30251e-59	FADS2	0.298268	5.70198e-36				ACAP2	0.292666	1.40374e-08	PDS5A	0.80966	5.373e-127	SPIRE1	-0.296267	0.000347681	ATP6V0A1	-0.352232	0.00296294	RPL22L1	-0.250666	0.000852196	SPEN	0.692781	1.00137e-19	TCF4	-0.778047	0.00127716				HACD4	-0.265569	0.00336479
FAM89A	-0.397082	8.99042e-114	ATP2B4	-0.29103	2.89037e-69				BTG2	-0.591505	8.51652e-29	PLEKHB2	-0.263008	1.02151e-53	SPG7	-0.381771	6.29189e-05	ELAVL1	0.253091	1.11897e-36	CBFB	0.298021	1.59469e-29				CDKN1B	0.291943	8.41815e-11	SCAF4	0.809456	6.86801e-97	CHMP5	-0.296723	7.40122e-17	MTMR14	-0.352402	1.45909e-05	SNRPB	-0.251166	0.0497278	EMC1	0.692635	3.38592e-16	IL3RA	-0.778845	1.90253e-07				PIK3CG	-0.265701	0.00126024
SEPTIN11	-0.397992	1.41688e-84	HDAC3	-0.291043	1.23203e-58				IRF7	-0.595578	0.00379074	B3GNT2	-0.26309	3.77406e-45	RAB1A	-0.382168	3.98448e-14	RPL22L1	0.252216	3.32618e-38	SNAI1	0.297959	5.12096e-08				RBM3	0.291595	9.99789e-20	LGALS8	0.809209	1.53394e-118	MACF1	-0.296778	4.63424e-12	MIS18BP1	-0.352553	1.14604e-09	BTF3L4	-0.251389	0.00094423	RBMX	0.692231	5.24391e-40	IFI27L2	-0.778874	2.96872e-10				AIP	-0.265766	9.02917e-07
TRIM22	-0.398135	1.67331e-42	CLEC11A	-0.291081	1.31312e-23				PECAM1	-0.596076	1.08274e-43	CISH	-0.263523	1.06275e-43	ADTRP	-0.3822	2.52766e-31	LTV1	0.251886	5.64888e-30	SPINT2	0.297834	1.55269e-17				MAST3	0.291398	4.06644e-09	HOOK3	0.808775	2.72472e-118	SHISA5	-0.297756	0.00245511	MRPL34	-0.352808	4.08131e-08	ASRGL1	-0.251858	1.27031e-10	THOC2	0.691865	1.44079e-33	HEXB	-0.780603	0.0161622				SLC7A7	-0.266055	4.01966e-13
ARF6	-0.399091	1.0839e-27	SELENOO	-0.29112	1.1423e-43				NR4A1	-0.597272	2.6602e-16	TNFSF12	-0.263606	9.21939e-55	RRAS	-0.382271	5.40744e-17	MRPL24	0.251845	2.95409e-31	PRKCA	0.297679	1.64408e-23				GUCY1B1	0.291179	8.44262e-20	PIK3CB	0.807328	1.41878e-76	CD52	-0.298299	1.38445e-18	STK4	-0.353022	3.76327e-19	CRELD2	-0.251948	0.000306298	TIAM1	0.691541	2.66619e-15	BSG	-0.780751	0.00810935				PDCL3	-0.266204	8.30071e-05
ARPC2	-0.400281	1.35569e-60	EMP3	-0.291141	2.79699e-110				RSRP1	-0.597716	8.13537e-11	DCXR	-0.263776	2.87775e-51	DPYD	-0.382948	9.01685e-09	IL16	0.251058	7.70748e-24	HADHA	0.297457	4.34919e-25				ADAP1	0.290149	1.42429e-10	DLG1	0.807131	4.29875e-102	NUB1	-0.298497	1.03682e-13	IL17RA	-0.353898	1.85506e-12	CALHM2	-0.252778	2.83049e-09	ADAM10	0.689361	5.14117e-32	TCIRG1	-0.787922	7.28777e-06				TNFSF12	-0.266541	2.16093e-06
EFHD2	-0.400498	1.1168e-21	SNX18	-0.291311	6.46399e-82				DDIT4	-0.610699	4.61535e-05	TTC3	-0.264016	5.58441e-54	NCF2	-0.384096	1.35611e-14	RAB10	0.25096	2.50971e-47	TAB2	0.297446	1.62998e-18				GNGT2	0.289202	1.16537e-08	ASAH1	0.80688	6.80568e-133	RRBP1	-0.298651	2.41416e-25	RASSF2	-0.354442	8.4455e-14	RAB14	-0.253862	6.23752e-07	ECHDC2	0.688822	6.80743e-25	CSF3R	-0.791257	9.30573e-05				PICALM	-0.266551	0.00842502
BID	-0.40301	2.13741e-34	BNIP3L	-0.292001	6.3817e-143				FTX	-0.616261	2.65865e-10	SMS	-0.264253	4.33425e-59	MINK1	-0.384559	1.05755e-08	TMEM70	0.250669	2.1005e-36	POP5	0.29734	8.19507e-39				ELF2	0.288957	2.47902e-10	ST6GAL1	0.806763	2.75477e-74	FFAR4	-0.303255	0.00568975	NFKB1	-0.355646	5.51937e-22	DGKZ	-0.254281	0.0167407	SMG5	0.688095	2.90987e-16	FIS1	-0.79279	7.36296e-13				HIGD2A	-0.266775	1.35164e-05
HLA-F	-0.403399	3.12847e-22	AGO4	-0.292045	1.61311e-62				SVIL	-0.629318	3.43585e-68	SLC17A5	-0.26433	5.80942e-56	STAT2	-0.384977	2.16538e-14	EIF2B3	0.250589	5.37847e-27	RAB31	0.297113	8.04801e-27				RAE1	0.288662	0.00284769	CD47	0.806038	3.8834e-153	PNPLA2	-0.304901	2.25854e-09	MARCHF1	-0.355656	1.22892e-11	PXK	-0.25515	2.3669e-06	MKLN1	0.687819	2.34225e-14	TLR2	-0.792933	5.94599e-08				PARVG	-0.267391	4.0632e-07
AXL	-0.403939	1.11089e-34	MCL1	-0.292491	1.72826e-160				VMO1	-0.629775	4.40105e-39	FPGS	-0.264365	8.29935e-55	GABARAPL1	-0.385082	6.43622e-10	PARP9	-0.250156	6.96796e-17	FLOT1	0.296905	3.95994e-19				SH3BGRL	0.288385	3.4035e-21	CLCN5	0.805732	7.39494e-48	ELOC	-0.307032	4.88103e-18	PFDN2	-0.357034	4.94176e-09	INAFM2	-0.255632	5.50191e-06	MCTP1	0.687762	4.88152e-15	SLC16A10	-0.795951	1.51666e-07				ZCRB1	-0.268093	7.51847e-08
DUSP1	-0.404624	1.41779e-54	GRAMD4	-0.292513	8.66321e-44				DUSP1	-0.630766	6.6305e-43	SPIN1	-0.264671	1.1534e-49	SNX24	-0.386651	1.13024e-31	KMT5B	-0.250183	3.70158e-21	APPL1	0.295499	5.1357e-20				PLEKHJ1	0.287678	2.49314e-07	EP300	0.805604	6.44151e-114	CLEC2B	-0.307247	2.79203e-08	CPPED1	-0.35768	9.52515e-08	ARFIP1	-0.255671	2.97899e-05	PSMC6	0.687458	9.88797e-31	TTYH3	-0.800809	1.64738e-05				RBBP4	-0.268226	5.26339e-06
SOCS1	-0.4047	4.26845e-20	KDM2A	-0.292539	1.21388e-97				REL	-0.632237	1.41886e-23	G3BP1	-0.265541	7.58041e-57	VPS8	-0.387578	4.05095e-11	RLF	-0.250981	7.27125e-12	SYPL1	0.295376	8.06914e-23				LINC01506	0.287656	0.00774134	CCDC93	0.805371	6.6078e-82	GLRX	-0.308115	7.36296e-32	IMP4	-0.357729	3.68662e-11	SP140L	-0.255828	7.48223e-05	COP1	0.687453	3.29337e-20	HSP90AA1	-0.80167	7.62324e-10				CD40	-0.268478	1.01202e-06
TUBA1A	-0.404829	4.54029e-12	ZFHX3	-0.292649	1.58192e-71				PDLIM1	-0.633135	7.68189e-98	REL	-0.265704	3.19148e-48	FOSL2	-0.389032	0.000470322	H6PD	-0.251076	1.34865e-15	TAP1	0.294909	1.44809e-16				CMTM7	0.287147	5.22455e-14	SFSWAP	0.805175	1.10864e-106	ITGB1	-0.308478	9.56144e-13	RAB2A	-0.357801	0.000815469	SKI	-0.255912	0.000110152	ATP6V1B2	0.687393	9.86946e-43	HSPA6	-0.804942	9.88218e-06				TBCB	-0.269658	3.00999e-05
TBC1D8	-0.407907	4.9022e-10	SF3B2	-0.292857	7.38423e-134				WSB1	-0.633714	8.48008e-14	ATF3	-0.265857	1.14177e-27	SPARC	-0.390598	1.91791e-34	TTC39C	-0.251104	1.59446e-05	CTNND1	0.294575	2.13364e-23				ALDH16A1	0.286931	1.28308e-13	ZNF407	0.804587	1.84904e-69	MT-ATP6	-0.308871	0.000706378	SNRPF	-0.358155	1.62894e-07	VPS26B	-0.255929	0.000203509	ATP11B	0.686637	2.39131e-20	ELOB	-0.805653	7.30974e-11				TCF25	-0.269742	2.6325e-07
SRSF3	-0.409212	1.78737e-17	HDAC9	-0.292871	7.48815e-48				BIRC3	-0.65225	0.0205979	IGSF6	-0.267698	4.58692e-07	SEC62	-0.391336	7.04751e-09	TMEM147	-0.251151	3.20258e-58	PSMA3	0.294538	1.51184e-21				ATP5PB	0.28633	2.31043e-08	RAPGEF2	0.803403	7.20256e-79	EVL	-0.309516	4.63189e-25	PEA15	-0.358224	4.87161e-26	VAV3	-0.256313	0.00255275	MLX	0.686392	3.40545e-47	PDXK	-0.806285	1.36013e-05				HINT1	-0.269778	0.000160072
DAPP1	-0.415797	1.71263e-22	NRDC	-0.293489	1.86785e-115				RPL6	-0.65799	9.20845e-58	SSB	-0.267708	8.42822e-71	TIMP1	-0.392369	4.54745e-28	UNC50	-0.251293	4.60448e-14	CEP78	0.294491	5.96693e-53				TMEM120A	0.286242	4.83387e-07	FAM135A	0.803351	3.36901e-67	SEC61B	-0.309696	7.61066e-45	CD302	-0.358383	7.148e-15	FHL1	-0.256718	4.4943e-06	ABCC5	0.686375	4.18938e-08	GPCPD1	-0.808176	2.25113e-05				ATP2B1	-0.270002	1.38077e-06
ANP32B	-0.416206	5.29488e-33	SERINC5	-0.294355	6.08451e-69				XIST	-0.667147	1.43872e-48	HAGHL	-0.267996	5.69475e-25	PRNP	-0.39266	2.93649e-18	BHLHE41	-0.251343	0.000419292	YWHAE	0.293835	2.39957e-24				PLEK	0.284132	3.99338e-16	RPS6KC1	0.803195	5.70771e-86	DMXL1	-0.309853	3.0676e-07	PA2G4	-0.358573	2.47879e-10	PSMD11	-0.256725	1.78409e-05	HERC4	0.685231	8.85008e-21	XAF1	-0.809289	3.74136e-07				SNRPB2	-0.270059	3.72256e-07
ACTN4	-0.416591	4.79903e-42	NBPF14	-0.294599	6.2387e-78				RGS2	-0.668444	1.14352e-11	SFT2D2	-0.268396	3.63503e-53	C3AR1	-0.393025	3.21309e-32	SOCS1	-0.251362	4.27941e-10	TIMM23	0.293757	1.34296e-27				TANK	0.283776	8.16245e-10	EIF4A1	0.803009	1.95576e-90	CALU	-0.310574	3.04695e-05	SELENOT	-0.359345	1.28516e-11	TBC1D10C	-0.256786	7.02139e-07	SIN3B	0.684276	1.77928e-21	SRGN	-0.811376	0.00621164				CHD2	-0.270233	0.0326567
RAB24	-0.417569	1.87182e-52	CLEC2B	-0.294661	2.22442e-137				ZFP36	-0.680065	1.53602e-28	EEF2K	-0.268524	1.0487e-30	SDC3	-0.393237	5.40636e-36	LPIN2	-0.251414	2.17796e-15	G0S2	0.293435	0.00695044				PFKL	0.283695	7.57489e-10	UVRAG	0.802898	5.55942e-97	HPGD	-0.311222	0.000897956	M6PR	-0.359398	5.07206e-12	RSPH3	-0.256863	3.16614e-10	SFT2D2	0.682408	1.90581e-29	ADGRE5	-0.811771	0.0134559				SREBF1	-0.271017	0.0115833
LFNG	-0.417985	5.99901e-21	EVI2A	-0.29543	2.29356e-117				CIITA	-0.68707	1.89938e-09	SH3PXD2B	-0.268726	3.9284e-13	CTSA	-0.394452	1.5947e-46	PHACTR4	-0.251787	7.40442e-06	PHF5A	0.293306	1.87628e-34				SCRN1	0.283524	2.0694e-19	MAX	0.80217	4.00792e-121	MAP3K2	-0.312169	4.78248e-10	SFMBT2	-0.359686	8.56117e-16	CENPW	-0.257296	2.1832e-08	ELF2	0.681804	1.42331e-25	GRB2	-0.812517	3.44672e-05				TIMM13	-0.271725	2.29591e-09
BSG	-0.421934	6.11499e-94	PAPSS2	-0.29559	7.90284e-56				INHBA	-0.690194	9.88961e-39	PBDC1	-0.26904	2.86841e-72	FDX1	-0.395108	9.59624e-10	BLCAP	-0.252319	6.80567e-12	TMEM258	0.293101	1.13718e-24				UBE2I	0.282479	1.06468e-09	N4BP2	0.800636	1.37938e-69	REEP3	-0.31325	1.65043e-05	PHACTR2	-0.359876	3.20916e-17	TEP1	-0.257564	0.000115942	RAB6A	0.681631	8.3207e-34	LST1	-0.816448	0.00119401				SSNA1	-0.271819	2.18758e-07
GNB2	-0.422546	2.44484e-47	GON4L	-0.295619	4.98037e-61				TCF4	-0.702949	4.5814e-13	PSMD14	-0.269047	1.1613e-69	MT-ND4L	-0.395177	3.96582e-32	MCUB	-0.252534	4.28721e-22	RPL35	0.292982	1.16731e-18				ITSN2	0.28232	1.45354e-14	TRIM56	0.800422	8.97153e-102	BNIP3L	-0.313428	1.64844e-24	TNFSF12	-0.360187	2.27011e-09	PIK3CD	-0.257798	7.89991e-05	MLPH	0.68136	3.24391e-12	NRP1	-0.817133	7.93114e-12				IKZF1	-0.273129	4.30405e-06
PTMA	-0.423527	5.54671e-21	CHORDC1	-0.295788	5.08728e-43				N4BP2L2	-0.711081	7.05512e-25	TM6SF1	-0.269349	2.78893e-56	SELL	-0.39546	0.000201313	SNTB1	-0.252577	2.9228e-06	MTCH2	0.292722	1.02826e-30				TAOK3	0.282196	6.70882e-14	VPS13D	0.799834	1.15319e-92	NDUFB9	-0.313683	1.70711e-29	AGPAT3	-0.361289	4.01848e-12	FPR2	-0.257821	0.00429067	RLIM	0.680829	9.08957e-25	LILRB1	-0.818542	1.6097e-16				NCKAP1L	-0.27376	0.000102361
DECR1	-0.423536	7.93615e-77	CLECL1	-0.295884	1.93033e-27				RPL34	-0.713609	1.88811e-61	ITGB5	-0.269369	7.49422e-71	RHBDF2	-0.395483	2.53359e-19	PNPLA2	-0.252614	3.60205e-25	PLEKHO1	0.29246	2.583e-26				CTBS	0.28161	6.18272e-14	PUM2	0.799053	4.30212e-105	DPEP2	-0.314257	0.00140546	MXD4	-0.362597	7.22114e-05	MRPL40	-0.258298	0.000839142	UBE2E2	0.680683	2.41319e-38	IQGAP2	-0.818815	1.36131e-11				MAP2K1	-0.273779	5.11849e-06
VDAC2	-0.423577	1.76923e-32	PKN1	-0.296224	1.47842e-113				RNF149	-0.713704	7.37993e-79	WASHC3	-0.269884	4.16328e-72	MERTK	-0.39599	2.11144e-23	PCF11	-0.252688	1.13701e-18	PLK4	0.291951	1.32429e-67				COX17	0.281512	0.00199941	ANKFY1	0.79664	5.03381e-86	DHRS7	-0.314298	1.56253e-12	MICOS13	-0.362945	1.37969e-05	NUS1	-0.258755	3.47846e-06	RIOK3	0.680207	6.45191e-29	OAZ1	-0.823056	4.63167e-20				EPB41L3	-0.274448	1.88007e-07
STX11	-0.423783	5.05259e-56	CSGALNACT2	-0.296427	5.58165e-86				MT-CO1	-0.72205	5.71504e-115	MRPL17	-0.270167	1.77769e-64	SMPDL3A	-0.397743	7.75879e-36	MIIP	-0.252747	2.93862e-28	APAF1	0.291852	6.27699e-33				SNRPB2	0.28128	6.80776e-09	MX2	0.796458	7.53475e-51	IRF8	-0.314407	1.28233e-47	SCNM1	-0.363121	3.75141e-10	HDHD5	-0.258841	4.49714e-07	GPATCH11	0.679849	5.19021e-21	LHFPL2	-0.823698	1.75375e-12				SLC12A7	-0.275033	0.0166951
UBE2L6	-0.424438	2.26078e-26	IRAK4	-0.296532	5.25778e-58				CD1C	-0.729119	2.35079e-50	SLC16A3	-0.270702	1.97261e-38	IFI30	-0.398037	0.00982128	ANKIB1	-0.253011	1.60722e-13	FANCG	0.291839	1.88264e-56				VNN2	0.281278	0.000108435	MSR1	0.796178	1.06009e-67	ISCU	-0.315578	5.18246e-29	RAP1B	-0.363128	1.95738e-06	RIPOR2	-0.258904	0.000946141	FAM91A1	0.678422	1.137e-21	PPARG	-0.824708	1.06405e-13				IRS2	-0.275039	9.44653e-07
DOCK8	-0.425853	1.20942e-51	SCAF11	-0.296686	4.4596e-139				MT-CO2	-0.733783	5.28387e-52	HPS4	-0.270996	6.62631e-22	RASSF4	-0.398225	0.000486362	SPIDR	-0.253051	1.17892e-10	SPTLC2	0.291789	3.34584e-36				MDM1	0.28104	1.03215e-10	MAP4K3	0.796038	2.06562e-86	SNX2	-0.315583	1.11562e-22	DDX24	-0.363375	4.47279e-07	DELE1	-0.259119	0.0167733	TAOK1	0.677677	1.87595e-21	TKT	-0.826625	3.69678e-10				EIF4E2	-0.275757	2.24383e-10
SAMHD1	-0.427124	3.56982e-15	DDX5	-0.297158	1.01833e-128				BTG1	-0.739544	9.71258e-08	MT-ATP8	-0.2711	1.01581e-58	GPX4	-0.402965	6.15067e-47	MPZL1	-0.253081	6.98551e-15	SPATS2L	0.291521	3.25652e-52				DGLUCY	0.281013	2.09326e-08	GAB2	0.795869	3.72605e-69	ORMDL2	-0.31564	0.0156728	EIF6	-0.363933	8.10136e-11	TMEM170B	-0.259309	0.000281521	RNF144B	0.67754	9.13992e-14	GLIPR2	-0.827139	0.0251265				SELENOH	-0.276339	0.00138958
BTG2	-0.427803	3.96831e-13	RLF	-0.297573	3.8514e-32				RGS1	-0.745539	1.80812e-49	GOLGB1	-0.271265	1.08099e-39	TGOLN2	-0.403529	1.9416e-15	RHOT2	-0.253443	6.50798e-17	MRPL27	0.291364	3.10307e-29				VNN1	0.279826	2.35991e-10	TRPS1	0.795447	7.40296e-62	ATP6V1E1	-0.316001	7.1461e-09	ARL4C	-0.36394	2.08237e-06	DEF8	-0.259677	1.31155e-06	FBXW11	0.677285	3.87932e-20	TNS3	-0.827634	3.99966e-10				CTSC	-0.27686	0.0115658
FPR1	-0.428798	7.46841e-48	MXD4	-0.297823	1.02025e-105				CEBPD	-0.754627	4.72674e-21	RDX	-0.271657	1.88031e-47	GARS1-DT	-0.40437	6.17569e-08	CAND1	-0.2537	6.72309e-18	ERCC1	0.291165	4.35838e-25				IL16	0.279822	0.00298025	SYNRG	0.794611	1.34379e-121	ADGRE5	-0.316744	5.54816e-16	SMCO4	-0.363965	0.0275235	ESF1	-0.259746	5.87006e-05	PIK3CB	0.676762	1.04237e-17	CLEC10A	-0.827719	0.000220198				NDUFS7	-0.277032	0.0203545
RAP1B	-0.428901	1.16686e-25	IFI44	-0.297969	2.09009e-64				JAML	-0.75483	6.63649e-68	ID2	-0.271924	3.28798e-45	MAML2	-0.404621	2.2855e-11	PLAGL1	-0.253717	6.3392e-15	SERBP1	0.290877	1.35963e-25				INPP5K	0.279584	8.22947e-09	TRA2B	0.793681	2.86009e-134	FAM50A	-0.317204	1.58895e-10	RFTN1	-0.364937	2.58432e-12	RPS6KA1	-0.260235	0.00119437	DICER1	0.675582	1.16728e-22	ABCG1	-0.827789	0.000141699				TOMM22	-0.277303	3.01651e-10
RBP4	-0.429027	8.57331e-56	IL17RA	-0.298376	1.79666e-132				MT-ATP8	-0.759851	6.57139e-08	UGP2	-0.272332	2.42631e-79	SEPTIN11	-0.404859	1.95156e-05	ARSB	-0.253742	2.46199e-16	PCMT1	0.29048	4.87725e-21				FAM89B	0.279456	1.65535e-10	RNF111	0.793648	3.93243e-89	MYO5A	-0.318291	4.64859e-05	PDE4B	-0.365079	1.81919e-11	FAH	-0.260316	3.46388e-08	SNX14	0.674819	4.10907e-22	ATP6V0A1	-0.828255	3.51439e-12				BST2	-0.277578	1.89058e-06
CASP1	-0.429372	3.64881e-25	AFF4	-0.298445	7.38637e-103				RNASE1	-0.76361	1.39707e-77	COPRS	-0.272433	1.83761e-66	LAMP2	-0.405365	2.63855e-26	SNHG12	-0.253742	2.29085e-13	PSMB10	0.290476	4.83435e-24				TIMM17B	0.279259	2.53614e-11	UVSSA	0.793526	2.70588e-63	UBE2B	-0.318294	1.45439e-21	TAP1	-0.366132	4.81136e-07	NCLN	-0.260422	7.08247e-05	NNT	0.674424	2.72466e-20	MMP14	-0.829113	2.76663e-10				CENPX	-0.2782	2.62504e-07
PCOLCE2	-0.430005	5.40272e-131	EXOC4	-0.298479	2.28836e-58				MS4A7	-0.780106	1.56221e-59	CD274	-0.272741	2.66871e-35	SNX2	-0.406948	2.54531e-17	UBR4	-0.253809	1.00175e-19	GAPT	0.289927	4.53985e-40				IQSEC1	0.277066	8.71671e-05	HDAC9	0.79247	9.62256e-88	PILRA	-0.321767	5.61828e-27	CNTRL	-0.36618	5.98016e-16	CDV3	-0.260582	0.000100035	METTL17	0.673902	3.15047e-23	CTSH	-0.829937	1.71978e-09				SRRM2	-0.278254	0.0219456
RASGRP2	-0.430345	4.31461e-80	RPS6	-0.298482	1.08455e-141				FN1	-0.799242	0.000519201	S100A13	-0.272758	5.25958e-50	PLXND1	-0.407275	4.07929e-09	MED15	-0.254107	2.40926e-20	PPP4C	0.28951	8.64398e-22				TOR2A	0.276988	1.30333e-09	Z83843.1	0.792393	1.19775e-49	NQO2	-0.322013	1.02336e-06	IRF5	-0.366194	1.99282e-07	PHACTR4	-0.260805	0.0422796	NOL8	0.673122	3.60262e-22	LPXN	-0.833603	4.45405e-14				CMC1	-0.279421	9.16161e-06
CNIH4	-0.431364	5.46163e-56	ARL6IP5	-0.298537	3.54204e-163				PLAC8	-0.804613	1.4778e-57	PTTG1	-0.273283	4.40579e-22	GGA2	-0.407504	1.58534e-11	NPEPPS	-0.254328	1.05247e-28	UBE2L3	0.289466	2.41373e-25				MT-CO1	0.276859	9.49726e-06	RCOR3	0.7919	4.09971e-97	TRMT112	-0.322326	2.88799e-18	MYO5A	-0.366244	2.40956e-10	CHCHD7	-0.26091	0.00026162	CBLB	0.673096	4.58575e-10	MYDGF	-0.836974	1.39342e-09				MRPS15	-0.28036	1.61228e-10
SELL	-0.431536	1.20566e-11	FOXN3	-0.298588	9.47917e-108				CD1E	-0.814257	2.06763e-70	KIF16B	-0.273451	1.44418e-42	SH3BP5	-0.407939	6.18327e-06	MARCHF6	-0.254551	8.31404e-12	DNTTIP1	0.289393	2.18118e-26				SIRPB1	0.276465	0.00598656	HERC2	0.791143	3.07331e-86	FAM177A1	-0.322749	0.00625657	PTRHD1	-0.366951	6.51019e-09	MBD4	-0.261583	0.0151879	IWS1	0.673072	2.0067e-17	DBI	-0.843389	4.20391e-13				EIF2S3	-0.280389	5.66359e-06
TUBB	-0.432777	3.92392e-10	HOOK3	-0.298923	2.11373e-123				MT-ND4L	-0.821689	4.67386e-49	PDCD6IP	-0.274599	1.56197e-60	CSF1	-0.410531	4.10961e-18	LRRC8D	-0.254566	3.30578e-14	PXMP2	0.289076	3.54985e-47				TEX264	0.276013	2.72483e-09	FMNL3	0.790682	2.8329e-68	SNX9	-0.323149	1.147e-07	IFITM2	-0.367009	7.44266e-18	MGME1	-0.26166	1.28498e-05	HADHB	0.672746	3.50459e-40	IFI30	-0.843714	3.09658e-05				RBCK1	-0.280666	0.000105372
IER5	-0.434094	8.88973e-45	DMTF1	-0.298967	1.03221e-37				C3	-0.822662	5.84994e-45	PTPN1	-0.275161	1.05608e-63	TBC1D2	-0.411591	1.26501e-26	GAB3	-0.254679	3.44643e-18	IGFLR1	0.288788	1.04271e-22				LINC02384	0.27585	1.43164e-33	SPG11	0.789979	9.61094e-103	C4orf48	-0.324619	8.74325e-21	BEX4	-0.367348	1.61301e-09	YIF1A	-0.261889	0.00179709	NUMB	0.672707	2.78492e-24	BLVRA	-0.843851	3.52888e-14				LGALS3BP	-0.280834	3.11369e-14
PEA15	-0.435539	3.57968e-08	SRRM1	-0.299236	3.3157e-151				STMN1	-0.850469	4.98656e-84	SQSTM1	-0.276169	1.45005e-34	ARID1B	-0.412328	2.13109e-05	CCDC14	-0.254749	1.02712e-07	NFKBIE	0.288753	2.10556e-14				MFNG	0.275778	8.01297e-09	GRK3	0.789873	4.41025e-101	TUBB	-0.32526	3.36882e-16	GDI2	-0.367536	0.000362425	CIAO2A	-0.261919	0.0289818	TIPARP	0.672647	4.47426e-13	BMP2K	-0.848599	0.000282611				SRSF11	-0.281248	2.16442e-05
EPSTI1	-0.435704	8.66406e-05	CDKN1B	-0.299694	3.57797e-103				ALDH2	-0.85989	7.98363e-106	PTGS1	-0.276232	1.89865e-23	NAGK	-0.412697	5.63513e-10	ZDHHC12	-0.25482	4.95095e-26	STX6	0.288645	1.96612e-16				PPM1G	0.275427	3.18679e-10	CELF1	0.789696	3.77865e-117	CLK1	-0.32536	0.00367585	ARHGEF10L	-0.368431	0.000115361	SELL	-0.262014	4.21825e-05	SMARCA2	0.671308	1.01634e-27	LILRB3	-0.85059	5.82956e-15				FAM110A	-0.281479	8.16803e-07
XAF1	-0.435883	2.3357e-17	ARID3A	-0.300049	7.51923e-58				TSC22D3	-0.861085	3.92256e-09	ST13	-0.276254	1.44617e-63	GLMP	-0.413676	9.10043e-31	HERPUD2	-0.255077	1.37265e-11	POLA1	0.288434	8.22769e-39				SEC11A	0.275261	1.97534e-05	MIA3	0.789632	2.0259e-122	TPM4	-0.325659	2.82328e-14	RCSD1	-0.368945	5.07265e-09	TMED7	-0.262169	2.63687e-09	PLCB2	0.671123	1.25939e-22	ANXA5	-0.852649	2.23287e-12				NUDT16	-0.281561	2.62306e-07
OASL	-0.437163	1.57916e-74	HLA-DRA	-0.300188	5.15715e-22				MT-CYB	-0.889061	1.32593e-101	PPIC	-0.276522	4.0773e-77	RRBP1	-0.41381	1.95153e-13	SP1	-0.255269	3.62165e-10	MARCKS	0.288157	2.72206e-12				RASSF2	0.274587	1.14444e-05	SEPTIN2	0.788402	4.36663e-145	WDR26	-0.326055	0.000166009	PHB	-0.369257	1.55002e-12	HPCAL1	-0.262181	2.06439e-06	CLN8	0.670564	1.31799e-11	CD164	-0.858427	3.07459e-09				XPO1	-0.281951	0.000544138
IL4I1	-0.438134	1.09212e-13	PSMA3-AS1	-0.300577	2.0102e-61				MT-CO3	-0.908537	7.47658e-74	SCPEP1	-0.276982	8.86639e-38	CDC42EP3	-0.416384	2.33573e-06	UBXN11	-0.255427	1.57153e-16	SKA3	0.288146	1.38972e-78				DYNC1LI1	0.274417	2.58671e-08	ESYT2	0.787864	2.80937e-114	SLC15A4	-0.32729	1.89561e-13	NDUFS3	-0.370189	9.73047e-06	EIF4A3	-0.262412	0.045264	WDR41	0.670182	4.49035e-21	COLGALT1	-0.859513	4.14737e-08				ATXN2L	-0.282269	7.5685e-05
SNX10	-0.439267	1.42281e-71	OSTC	-0.301059	4.04682e-163				THBS1	-0.949715	9.50292e-43	GSAP	-0.277054	2.07212e-28	CERT1	-0.418019	3.1231e-13	OAS2	-0.255556	4.73336e-07	NDUFB3	0.287855	7.06305e-20				AC147067.1	0.274341	7.08378e-14	DGKH	0.787382	9.88392e-87	HLA-E	-0.327837	5.51217e-23	THEMIS2	-0.370475	3.00047e-09	DIP2B	-0.263656	0.00224095	TBC1D5	0.667965	6.73589e-23	LYST	-0.862901	4.00332e-14				BUD31	-0.282691	0.000844269
SMCO4	-0.439437	8.43717e-70	DDX6	-0.301113	8.32098e-111				CES1	-0.96812	9.33849e-85	RFTN1	-0.277226	2.93562e-26	GSAP	-0.418434	4.4428e-09	HECTD1	-0.255752	7.85144e-23	GNB4	0.287789	2.88402e-16				PPP1R7	0.274289	1.64051e-14	UBR3	0.787219	1.54203e-101	GAPLINC	-0.327862	2.04155e-05	FUOM	-0.370517	2.01146e-05	PA2G4	-0.2644	3.95513e-09	TUBGCP3	0.667491	8.99246e-17	DUSP6	-0.86583	5.32437e-08				RAB24	-0.282932	2.08801e-07
RPS2	-0.439536	6.40297e-39	IKBIP	-0.301209	1.03858e-79				PLD4	-0.989705	1.26817e-100	TMEM30A	-0.27735	1.13265e-58	DUSP6	-0.419199	0.000609217	BAZ2A	-0.256147	5.96575e-23	NXT1	0.287781	2.16805e-21				CRLF3	0.27374	3.64765e-05	TAB3	0.787058	1.03133e-85	NEK6	-0.327977	5.89486e-07	BST2	-0.370733	4.95969e-08	ATG7	-0.265292	0.000752753	REPS1	0.667356	3.346e-14	SQSTM1	-0.868262	1.10039e-10				LYSMD2	-0.283021	7.33362e-05
PLBD1	-0.439563	3.22392e-70	PPP1R10	-0.30121	7.85126e-71				CD52	-1.03454	2.13267e-82	GNS	-0.277484	2.9564e-47	EMILIN2	-0.419959	5.32045e-21	BIN2	-0.256819	2.52555e-15	GBP1	0.287206	2.45153e-20				ZBTB11	0.272607	6.03912e-15	RABGAP1L	0.786999	7.9441e-93	ARL8B	-0.331142	4.71065e-12	CLNS1A	-0.37101	1.03499e-07	OSTM1	-0.266042	4.54568e-05	ARRDC2	0.666827	3.9704e-15	SCD	-0.869651	1.40471e-07				NUP214	-0.283093	0.0357973
SH3BGRL3	-0.439764	2.72011e-91	HLA-DRB1	-0.301615	3.95325e-81				LTB	-1.04623	5.93175e-38	CDK4	-0.277659	1.06937e-57	DENND4C	-0.420795	1.09035e-10	ZFAND5	-0.25716	9.73358e-26	CENPH	0.287129	8.94274e-60				LARP7	0.272267	4.82992e-07	FMNL1	0.786599	2.89083e-102	OAS1	-0.331693	9.47686e-12	ANP32A	-0.371344	7.7239e-12	SH3GLB1	-0.266166	0.0249089	USP25	0.666567	7.54553e-17	ENG	-0.870743	8.52181e-09				ADAM17	-0.283803	7.67569e-08
H1-10	-0.442016	3.07662e-20	NSD1	-0.30163	7.22727e-92				FCER1A	-1.07197	3.59441e-59	BASP1	-0.277804	7.52675e-12	RAP2B	-0.421005	3.50838e-22	DOK3	-0.257774	3.5747e-11	SDSL	0.286852	6.08542e-09				TRIR	0.271946	4.15502e-11	PLSCR1	0.786547	5.03828e-96	GOLGA4	-0.331763	9.66374e-07	CLTC	-0.371518	1.56514e-15	DHRS4	-0.266322	0.000478258	SFMBT2	0.666322	2.83927e-13	VAT1	-0.871648	1.1498e-10				RPL26L1	-0.28448	0.00165602
LMNA	-0.443029	1.67302e-20	GAS7	-0.301833	6.21056e-102				SELENOP	-1.08229	7.95769e-27	OASL	-0.277814	6.3775e-42	SIDT2	-0.4214	2.96143e-10	CPT1A	-0.258076	6.47349e-21	TMUB1	0.28671	6.67284e-41				ARRDC2	0.271685	0.0185406	IFI44	0.785671	4.66479e-61	GNB4	-0.331807	9.48114e-06	PTGES2	-0.371737	8.56292e-13	PHF20	-0.266324	0.00114814	MR1	0.666024	4.37071e-32	CD1E	-0.872196	0.00340269				NCOR2	-0.28504	0.0237338
HLA-B	-0.444885	1.91052e-11	SNN	-0.30188	1.60524e-83				MALAT1	-1.18576	2.49268e-10	ORMDL2	-0.277934	4.01393e-70	MGAT4A	-0.42151	8.58136e-22	CTBS	-0.258111	1.54277e-26	FUCA2	0.285856	4.91183e-25				LYSMD2	0.271442	1.33085e-11	TMX3	0.785171	7.25934e-80	ATP6V0D1	-0.33329	3.14188e-16	SUB1	-0.371814	0.0106333	ISOC2	-0.266585	4.40834e-05	ATF7IP	0.665616	9.52025e-19	MT-CYB	-0.872519	0.0305196				SHISA5	-0.285072	0.00816224
SLC16A3	-0.445051	4.29689e-38	MFSD12	-0.301912	7.03554e-85				NEAT1	-1.303	1.65465e-11	ABL2	-0.278006	7.48989e-41	KCNAB2	-0.42229	2.97383e-10	ZC3H13	-0.258146	1.21547e-25	CEP152	0.285376	3.53453e-41				MARCHF1	0.270691	3.78509e-05	LAMP2	0.784778	6.2206e-168	ENPP4	-0.333472	0.00231009	EIF4G1	-0.372054	1.87351e-19	NEDD9	-0.26667	2.59451e-13	MRPS5	0.665289	1.57112e-29	ETS2	-0.87349	7.15784e-10				FCGR1A	-0.285222	2.80781e-07
CST3	-0.446495	1.24747e-16	PTP4A2	-0.302186	1.45298e-167				S100B	-1.35727	3.22124e-34	FUOM	-0.278115	3.77063e-59	IRS2	-0.422317	4.91706e-26	YEATS2	-0.258209	3.41213e-09	NEIL3	0.285224	5.20069e-85				L3MBTL3	0.270386	8.39715e-17	SEMA4A	0.784525	3.99545e-47	HSPH1	-0.334693	0.0055054	JUNB	-0.372076	1.17614e-28	TMA7	-0.26669	6.27765e-05	TXNRD2	0.664781	8.0129e-23	PECAM1	-0.876591	5.40465e-07				VPS13C	-0.285394	0.000337013
RIPOR2	-0.446596	5.51486e-42	MILR1	-0.302203	7.86709e-50				HLA-DQB2	-1.36363	1.77952e-65	CLN8	-0.278374	1.15877e-25	NUCB1	-0.422867	1.02127e-15	HYOU1	-0.258249	1.79744e-18	UBE2I	0.284649	1.55415e-33				STK40	0.270351	8.7588e-08	DNM2	0.783791	6.57298e-122	ENPP2	-0.334707	0.0192033	SLIRP	-0.373221	9.54532e-05	TLR1	-0.267419	1.1218e-06	C9orf72	0.664735	8.37265e-13	PPDPF	-0.877298	1.16682e-10				HMGN3	-0.285685	7.54767e-09
UPP1	-0.446888	2.78981e-36	SAP30	-0.302385	3.64219e-75				CHIT1	-1.41585	1.138e-17	IGF2R	-0.27912	7.57165e-40	C9orf72	-0.424602	1.905e-12	PELI1	-0.258268	1.22284e-19	CHTF18	0.284468	7.16867e-54				LONRF1	0.27022	8.29821e-07	DCAF6	0.783357	2.08155e-90	MME	-0.336889	2.75102e-05	RNASEH2B	-0.373294	7.80725e-05	ALG3	-0.267649	1.32272e-10	C19orf25	0.664118	2.99474e-19	EML4	-0.88898	0.000211719				IL10RA	-0.285853	2.67265e-06
GPCPD1	-0.447553	4.1439e-61	JMJD1C	-0.302515	3.27382e-129				FABP4	-3.22914	7.34151e-260	LIMA1	-0.279521	2.22084e-71	MITF	-0.42464	9.53735e-33	TMED2	-0.258388	3.56259e-41	RTF2	0.284324	2.4274e-26				NHSL2	0.270173	2.67885e-12	SYNJ1	0.782849	3.08879e-65	PTGES3	-0.33824	4.09187e-22	SRM	-0.373334	1.86529e-09	RASA2	-0.267809	0.00238611	PHKB	0.662607	1.119e-20	CD300A	-0.889859	6.85622e-18				NAPSA	-0.286214	3.72374e-08
EVL	-0.448385	3.06508e-126	USP34	-0.302573	1.04886e-78							SEPTIN2	-0.280481	1.61698e-58	PYGL	-0.426324	1.48431e-30	ITGB5	-0.258464	5.11175e-05	TUBG1	0.283956	5.60996e-37				RNF126	0.27013	5.74184e-08	PDPK1	0.782752	5.2215e-88	DYNLT1	-0.339541	8.05873e-17	NFKBIA	-0.373338	4.86842e-06	ETF1	-0.268021	3.58907e-05	MCM3AP	0.662413	3.94749e-20	SAMSN1	-0.890969	2.05994e-15				ALYREF	-0.286418	2.22678e-06
GCHFR	-0.448619	2.58109e-98	DAGLB	-0.302695	2.46861e-29							CCDC107	-0.280509	2.26683e-67	PDCD6IP	-0.428191	2.9093e-11	FUCA1	-0.259282	1.74385e-10	ENPP2	0.283696	1.51606e-22				LSM10	0.270007	2.42545e-09	WDR11	0.780911	1.61069e-73	MFSD12	-0.339863	7.49572e-07	ADAM19	-0.373372	3.87016e-16	MAGOH	-0.26809	0.0018343	ANKFY1	0.661066	1.70865e-15	C3AR1	-0.894049	2.19791e-14				ILF3	-0.288364	0.00210609
NCF2	-0.451819	2.71522e-45	KCNMA1	-0.303119	6.77672e-139							GBA	-0.280642	8.11739e-51	RHBDD2	-0.428219	9.41475e-12	KRTCAP2	-0.259292	1.30465e-55	RAD51C	0.283527	1.20004e-37				PSMD9	0.269702	8.02127e-06	SLC25A13	0.780759	6.4825e-87	SEC62	-0.340066	1.98505e-19	NME3	-0.373815	1.17071e-13	TK2	-0.268221	3.36162e-08	SEC22B	0.660696	6.87094e-32	AKR1B1	-0.894137	3.12112e-13				FGD4	-0.288378	0.00666213
CIB1	-0.452893	3.40246e-32	ANO6	-0.303422	6.27883e-90							NDUFB2	-0.281171	2.74755e-30	EMP1	-0.429302	0.000786678	OXR1	-0.25933	1.51476e-15	PMVK	0.28347	1.12613e-20				KCNQ1OT1	0.26918	5.67725e-15	SETDB1	0.780444	9.72864e-73	EPB41L3	-0.340705	0.002002	PTGER4	-0.374414	6.33142e-11	BLCAP	-0.269129	2.30223e-05	DMXL1	0.660474	3.32463e-19	TFEC	-0.899608	1.8229e-20				CTNNB1	-0.289316	2.37438e-06
SERPINB1	-0.454023	9.43074e-33	PLCB2	-0.303428	3.5304e-104							LINC01094	-0.281229	5.55506e-49	BSG	-0.429329	5.76428e-18	DENND11	-0.259399	0.00156515	ARMT1	0.283395	3.69476e-19				ITGB1	0.268402	3.28749e-10	EHMT1	0.780411	1.27458e-90	MLPH	-0.341327	2.06971e-08	DMAC1	-0.375964	0.0010917	SNRPE	-0.269276	0.0013407	TBC1D4	0.660426	6.39166e-16	CXCL2	-0.903448	1.7869e-06				IGFLR1	-0.290384	0.000104957
RHOG	-0.456753	9.99616e-32	RHOF	-0.303738	4.00986e-78							PHB	-0.281542	5.12268e-69	CYB5A	-0.429691	1.76238e-18	UNC45A	-0.259403	1.19639e-11	PRRC2A	0.283133	1.32648e-29				PIK3CD	0.267356	0.000231853	ZNF518A	0.779907	2.86298e-83	CYTH1	-0.34164	8.87885e-07	DECR1	-0.376883	6.80889e-06	TMEM219	-0.270373	0.00243861	FKBP5	0.658919	6.34598e-21	NRP2	-0.904013	7.46351e-12				POLR2G	-0.290461	1.37423e-06
EIF3L	-0.45711	1.81026e-48	TNS3	-0.304479	2.39109e-120							TCTN3	-0.28203	1.12506e-32	ITGAX	-0.430329	0.000219197	EMC3	-0.259584	1.87288e-25	TMED2	0.283054	3.0452e-18				RPS15	0.267205	3.84615e-06	ITGB2-AS1	0.779422	4.41324e-73	RGS2	-0.342174	4.398e-34	CLIC2	-0.378531	1.5666e-19	ARMCX3	-0.27047	0.0174971	TMEM131L	0.658853	2.61655e-14	UBB	-0.905119	1.8916e-12				PAXX	-0.291167	5.61585e-11
TNFSF10	-0.457181	0.0400696	SLC16A3	-0.304626	4.88431e-160							PRDX4	-0.282548	6.54168e-73	TMBIM1	-0.430541	3.99298e-14	CHD8	-0.260083	1.88696e-20	POLR3K	0.282954	3.25796e-32				ACTR3	0.266865	1.50575e-22	FOSB	0.77931	2.38351e-73	BLVRA	-0.345056	3.04713e-16	HSD17B10	-0.378585	1.87265e-12	SMIM3	-0.270603	3.61561e-05	RRM2B	0.65879	1.26625e-22	ITGAM	-0.905375	6.17091e-12				DHX36	-0.291696	0.00406814
FMNL1	-0.457505	1.18764e-33	ITGB7	-0.304854	2.57126e-13							FARP1	-0.282813	7.15776e-55	LYST	-0.431029	5.39762e-08	ECHDC2	-0.260091	0.00204562	KIF5B	0.2824	1.25331e-23				DELE1	0.266858	3.58956e-07	SOS2	0.778704	1.18921e-87	EPAS1	-0.345561	1.89922e-07	GLDN	-0.378712	5.9031e-11	HACD3	-0.270701	7.05506e-09	SPPL3	0.658633	1.00265e-17	VSIG4	-0.906268	0.000978799				HK1	-0.291971	3.367e-05
PYCARD	-0.459485	1.00622e-97	FAM91A1	-0.305037	1.06707e-74							SLC7A5	-0.283058	3.76919e-12	AAK1	-0.433498	1.44247e-14	WASHC4	-0.260147	5.19805e-29	CCT6A	0.282328	1.55474e-28				SHISA5	0.266321	1.62817e-13	NR3C1	0.778519	2.41718e-127	HPCAL1	-0.34681	6.81774e-08	EHD4	-0.378988	3.71498e-11	DNAJC8	-0.271022	1.13882e-05	DHX36	0.658292	5.50004e-31	RAC2	-0.913446	7.40384e-15				AGFG1	-0.292653	9.98628e-05
PKM	-0.460167	4.07422e-14	SH3BP2	-0.305193	6.57351e-126							PFKP	-0.283094	6.70763e-42	CCR1	-0.436063	6.91028e-23	ARHGEF3	-0.260386	0.000226839	WDHD1	0.281632	1.98277e-47				NRROS	0.264936	0.0293873	WAC	0.777601	6.48455e-116	RAP2B	-0.347004	1.22095e-05	FCN1	-0.378988	4.95133e-14	RGS18	-0.271347	1.51781e-13	HSPBAP1	0.657667	2.04038e-19	CLEC5A	-0.914414	9.49558e-10				BOD1L1	-0.293374	8.45298e-06
OAZ1	-0.46025	1.07327e-11	PER1	-0.305337	3.88769e-73							RHBDD2	-0.283198	1.5489e-44	IL10RA	-0.438645	4.06228e-11	NAGLU	-0.260465	6.78535e-16	DBP	0.281198	1.29761e-11				MCTP1	0.264784	4.0976e-07	PER3	0.777458	1.61674e-73	GPX4	-0.347654	1.34347e-22	FPR1	-0.379234	9.01808e-24	ETV5	-0.271395	5.46866e-05	RPS6KC1	0.657262	2.68339e-14	ARRB2	-0.915966	1.53858e-10				LAGE3	-0.293451	0.0073407
ENO1	-0.461046	4.29003e-19	SRSF10	-0.305346	2.27309e-101							MPV17	-0.283442	1.43202e-68	TTYH3	-0.438746	2.57202e-21	DICER1	-0.260495	1.58863e-22	PSMD7	0.280813	1.61752e-22				CAPZA1	0.264396	3.1045e-22	NCKAP1L	0.777135	5.5498e-140	ZFAND5	-0.348267	4.12478e-18	MRPL4	-0.379864	1.99392e-12	RBMS2	-0.27145	5.28377e-12	SEC23A	0.656463	2.99169e-28	CD52	-0.925062	1.72044e-05				AIMP1	-0.293468	0.00104508
SYNGR2	-0.463251	2.80047e-21	SPTLC2	-0.305403	3.98674e-108							RAB7B	-0.283616	6.82729e-45	ST3GAL1	-0.439211	2.7025e-12	SLTM	-0.26052	1.29091e-35	TFEB	0.280244	6.85101e-22				CDIP1	0.263775	1.58178e-17	PIK3C3	0.776789	3.91242e-97	RBM47	-0.348457	1.8473e-06	ZBTB7A	-0.380187	2.98923e-15	RIPOR1	-0.272553	2.13589e-08	KDM2A	0.655385	4.49563e-22	ATP6V1F	-0.929626	7.38216e-05				LUC7L3	-0.294082	0.00191569
STAT1	-0.464972	1.20538e-12	KLHL5	-0.305445	1.28242e-59							ANOS1	-0.283897	2.53071e-63	GGA1	-0.439326	3.05929e-07	HMGXB3	-0.260577	9.23568e-22	ENSA	0.280192	1.00994e-30				SNX20	0.263723	2.19344e-11	SH2B3	0.776405	1.43649e-75	C9orf16	-0.350618	8.52321e-26	PSMA5	-0.380701	3.06399e-07	ACO1	-0.272881	2.11461e-15	ARIH1	0.654649	3.78004e-22	RPS4Y1	-0.929833	8.56704e-09				OFD1	-0.296199	0.00384575
TPI1	-0.466585	6.38549e-17	RHOC	-0.305531	1.62598e-63							IER5	-0.283963	5.26023e-63	AZI2	-0.439333	2.6789e-12	ATRN	-0.260694	3.66641e-07	SPCS2	0.280179	3.31294e-32				ESRRA	0.263616	4.60282e-11	PANK2	0.776097	2.69677e-115	LAMTOR5	-0.350793	2.89006e-21	NECAP2	-0.381069	1.21765e-07	DGCR6L	-0.272891	4.74064e-07	GAS2L3	0.654385	3.1994e-10	HCST	-0.931553	7.11259e-08				CYCS	-0.296377	3.24021e-11
CX3CR1	-0.466868	4.14414e-10	ASGR1	-0.305594	2.6716e-93							DNAJB1	-0.284382	2.47696e-26	ATP13A3	-0.439368	4.41879e-16	DDX21	-0.260911	3.16404e-31	CBX1	0.280149	2.412e-32				TMA16	0.263537	2.64937e-09	BAZ2A	0.775263	6.67334e-100	EIF4EBP1	-0.351215	8.54891e-11	PRKCD	-0.381287	2.13788e-14	SIRPB2	-0.273001	5.36786e-09	ARHGAP31	0.653014	3.53719e-30	DNASE2	-0.935525	4.36915e-13				TAF15	-0.297197	5.97881e-06
DUSP5	-0.46689	1.32393e-15	DCK	-0.305858	5.4633e-84							ZCCHC2	-0.284493	1.07945e-55	NUP214	-0.439653	2.29787e-12	TAP2	-0.260915	8.70701e-11	SHISA5	0.27999	8.03527e-25				POLR1D	0.262979	1.12697e-09	ZDHHC17	0.774989	2.26736e-61	MYO9B	-0.351418	1.39194e-09	APIP	-0.381756	6.78186e-08	CD101	-0.273401	6.5542e-12	DDX24	0.651767	3.851e-52	SLC16A3	-0.947214	0.0353794				NUCKS1	-0.297619	0.000284637
LYN	-0.468721	4.0482e-08	PHKB	-0.306833	4.29098e-75							NHLRC3	-0.284594	3.38566e-40	ALDH2	-0.443339	1.35353e-18	SIK3	-0.260923	1.5422e-10	SPHK1	0.279936	1.04487e-11				HSPA8	0.262931	0.000512077	TMEM144	0.774864	8.35599e-63	SERINC2	-0.353379	3.66303e-05	TWF2	-0.382164	4.42666e-08	BICD2	-0.273699	0.0498885	CCDC130	0.650822	7.29784e-27	PLAC8	-0.948536	1.86949e-12				LSM8	-0.298796	1.40461e-06
CAT	-0.4704	6.85151e-33	P4HB	-0.307219	1.21112e-148							TMEM138	-0.284698	1.18269e-31	CMKLR1	-0.443343	5.17534e-39	ARMC8	-0.261017	8.04062e-24	CBX3	0.279894	3.65661e-36				AC010654.1	0.262807	5.17793e-13	ROCK1	0.774207	1.75461e-134	MT-CO2	-0.353606	4.38426e-05	MERTK	-0.3832	1.35956e-08	GIMAP8	-0.273909	5.60122e-10	EIF4A2	0.650771	2.66744e-45	IL7R	-0.950276	0.00680857				MIS18BP1	-0.299468	0.000362643
HNRNPA2B1	-0.47167	7.46945e-23	PHC3	-0.30736	1.81296e-60							CKS2	-0.28537	9.21895e-28	PRDX1	-0.444304	3.26864e-91	CAPN7	-0.261157	1.56473e-15	SUN2	0.279888	1.92952e-23				GRAMD1A	0.2626	4.92337e-07	MIGA1	0.773705	1.89408e-83	CCL23	-0.355776	0.00231011	ANKRD44	-0.383373	2.24507e-21	ANKFY1	-0.274363	3.95463e-05	JUN	0.650179	1.30322e-24	PRDX1	-0.95145	5.60259e-16				MRPL11	-0.300351	5.29746e-08
CNN2	-0.473474	1.08075e-54	CBLB	-0.307906	9.76909e-37							MTHFD1L	-0.285377	2.20014e-60	YBX3	-0.444669	2.72104e-11	SGK3	-0.261227	6.73912e-11	RTRAF	0.279534	2.80222e-25				RPL32	0.262427	5.09649e-06	PHF21A	0.77351	1.87886e-78	CHCHD10	-0.356039	1.33731e-29	CCT5	-0.384995	1.63117e-15	FLI1	-0.27456	6.34482e-05	TCIRG1	0.649883	1.09004e-38	FCGR1A	-0.95615	8.87837e-19				TNRC18	-0.300552	0.02646
FTH1	-0.473618	1.66003e-27	CCND1	-0.308183	2.83875e-78							ARF4	-0.286111	6.33594e-61	DDX60L	-0.444694	4.92898e-17	SURF4	-0.261465	7.58678e-23	TPM4	0.279518	1.46422e-15				DBNL	0.262039	1.60879e-06	GNB4	0.772284	1.19387e-85	TRAPPC2L	-0.356557	1.16119e-11	TMEM160	-0.385077	1.84308e-09	PYURF	-0.274603	4.97089e-05	TMEM150B	0.649799	5.90185e-20	FCGRT	-0.961847	2.24184e-08				HSD17B11	-0.300723	8.95935e-05
TAP1	-0.47539	8.276e-11	SGPL1	-0.308879	9.57419e-40							HSD17B12	-0.286115	6.43443e-54	SIRPB1	-0.444828	2.76288e-18	VTI1A	-0.262004	1.6111e-13	CAMTA1	0.279501	8.03631e-26				MVP	0.261418	1.43616e-11	PPP3CA	0.771627	1.89565e-121	COMT	-0.356759	7.9804e-21	UBXN1	-0.385105	4.76025e-12	RHOA	-0.274713	3.88444e-06	RAF1	0.649015	4.42816e-20	MMP19	-0.968216	2.20488e-05				PRDX5	-0.300778	0.000117598
AL133415.1	-0.475539	9.59157e-26	TUG1	-0.308983	9.702e-55							EPB41L3	-0.286291	3.4667e-47	TCN2	-0.445211	1.14675e-37	CRTC3	-0.262085	4.12424e-10	SAMHD1	0.278718	1.5391e-21				RBM38	0.260508	2.05355e-05	MIS18BP1	0.77157	4.10959e-98	GNPTAB	-0.357101	1.70237e-06	VASP	-0.386251	2.62703e-07	CLEC11A	-0.274938	0.000253502	NUP160	0.648546	4.97297e-23	DOK2	-0.969155	1.57005e-23				TP53I13	-0.302187	7.1514e-05
NCF1	-0.475949	1.92379e-80	RIPK2	-0.309143	5.79238e-90							P2RY6	-0.286315	8.44089e-23	TFEC	-0.445427	1.41291e-27	DMXL1	-0.262151	1.68628e-17	NHP2	0.278187	3.34519e-30				CHIC2	0.260444	1.82733e-07	TBC1D12	0.771064	3.39473e-61	CISD3	-0.357778	7.69038e-07	LSM10	-0.386323	3.07821e-07	HCFC1R1	-0.275318	0.0198427	NUMA1	0.647685	3.54764e-27	HK3	-0.97249	2.20218e-16				ZNF706	-0.302393	0.0364638
PSMB8	-0.478159	2.11378e-46	GIT2	-0.309627	1.1928e-90							NIT2	-0.286412	2.43711e-55	FCGRT	-0.445462	5.70159e-51	PDE4A	-0.262359	9.78139e-05	GNA15	0.278185	1.88616e-22				PNRC1	0.26039	5.51417e-13	KDM5A	0.771041	2.11143e-118	PRNP	-0.357808	8.82587e-07	ABHD12	-0.386889	2.59976e-12	CARD19	-0.275385	0.00342665	MYO6	0.647644	5.63055e-13	CD36	-0.973817	2.9821e-15				HSPE1	-0.302425	0.00461856
ICAM3	-0.478265	1.28422e-59	ATXN2L	-0.309638	5.18781e-96							CIAO2A	-0.286493	9.64105e-60	PCED1B-AS1	-0.445543	1.80985e-13	CDS2	-0.262479	1.90882e-12	PSMD1	0.278059	1.27043e-27				EIF4EBP2	0.259326	1.08566e-07	ADCY7	0.771017	7.68158e-78	GNPDA1	-0.35888	0.000159408	MCOLN2	-0.386988	3.77171e-16	PRXL2A	-0.275429	2.47799e-10	ITPR1	0.647376	3.61271e-13	THBS1	-0.976007	9.59066e-09				ERO1A	-0.302864	0.000453698
BLOC1S1	-0.482721	6.74348e-09	SIAH2	-0.310153	3.30398e-76							PRKACB	-0.287368	1.43166e-55	AGPAT4	-0.445594	1.83737e-13	YIPF6	-0.2625	4.46908e-09	UBE2D2	0.277124	5.01784e-28				MLX	0.258518	1.66935e-11	SP100	0.770953	2.85319e-136	SDCCAG8	-0.359374	0.00772713	CYCS	-0.387659	1.18033e-14	SPIRE1	-0.275972	8.20373e-07	ZNF592	0.644794	2.64976e-25	LAMP2	-0.97627	2.16445e-13				MRPL33	-0.303002	9.66078e-07
IRF8	-0.483268	0.00145249	CCNT2	-0.310528	2.15427e-48							KLHL6	-0.287608	4.02244e-36	PIK3AP1	-0.446287	6.16376e-24	ADAP2	-0.262508	2.97771e-19	ARID1A	0.277106	2.11905e-20				UBE2B	0.25808	3.4551e-12	PPTC7	0.770881	1.80068e-82	MACC1	-0.359747	1.23577e-07	EIF5B	-0.388044	1.61701e-21	HEATR5B	-0.275996	3.83518e-05	PNKP	0.644755	2.68325e-29	PGD	-0.976812	2.05455e-14				IFI16	-0.304353	0.0383254
SPP1	-0.48565	2.09249e-108	HOMER3	-0.31061	2.23613e-69							NOP10	-0.28806	1.25794e-11	LILRB3	-0.446428	6.72166e-11	NCOA1	-0.262549	1.60149e-16	RFC3	0.277016	1.3839e-56				TMEM80	0.258067	9.45674e-06	NSD2	0.770648	3.13768e-75	FKBP15	-0.361092	1.17171e-10	MTCH2	-0.388212	2.19569e-07	YWHAG	-0.276045	0.000919819	CYP4V2	0.644685	1.17739e-17	RASSF4	-0.986374	0.00105096				APIP	-0.304939	3.84656e-08
ABI3	-0.487351	1.76219e-10	ATP2B1-AS1	-0.310639	2.62613e-88							MLEC	-0.288137	8.74994e-65	HSPB1	-0.446743	8.4003e-31	SNX13	-0.26259	1.80771e-13	PTTG1IP	0.276977	2.02123e-12				EIF3G	0.257541	0.0031517	AGO1	0.770514	1.05221e-74	PDLIM1	-0.361337	0.00033796	LMNB1	-0.388387	7.8901e-26	ARMC10	-0.276055	1.14427e-06	RNF135	0.643942	1.91655e-22	CD99	-0.987398	1.4015e-11				MRPL51	-0.304992	8.77564e-08
MYL12B	-0.489025	2.73594e-71	USP36	-0.310951	5.48886e-44							EPSTI1	-0.288347	6.33518e-39	GM2A	-0.446815	1.8606e-30	RIN3	-0.262617	2.18158e-28	CASP8AP2	0.276962	5.01863e-31				ZNRD1	0.257337	9.35155e-06	CD58	0.769321	4.74525e-108	PLP2	-0.362071	3.09636e-16	PHB2	-0.388405	3.62962e-06	MARCHF2	-0.276149	1.92464e-05	SPPL2A	0.643179	7.76161e-38	MT-ND3	-0.990041	4.62773e-09				PRMT2	-0.305005	0.0349253
RPL22	-0.489062	2.58553e-20	ARL5A	-0.311007	1.02892e-88							YBX1	-0.288957	1.00116e-35	NDUFB9	-0.446974	1.29286e-19	ACP2	-0.262707	3.91635e-09	POLD3	0.276928	1.23555e-40				MARK2	0.256745	0.00010006	NCOR2	0.769038	6.48339e-102	RBMS1	-0.362421	0.0014182	BID	-0.388491	0.000346154	ECH1	-0.27677	0.0433217	LGALS8	0.642634	4.31801e-24	MPP1	-0.99415	1.84992e-19				MBNL1	-0.305358	1.20394e-07
GSTP1	-0.491108	1.40269e-49	DDX39A	-0.311029	1.02502e-96							VPS29	-0.289972	3.24307e-69	SQSTM1	-0.447783	5.96334e-13	PLEKHO2	-0.263427	4.03874e-09	NUP37	0.276906	1.68948e-39				PPP1R9B	0.25673	3.62756e-05	PSMA3-AS1	0.768877	2.40526e-84	SEL1L3	-0.363057	1.77196e-10	LILRA5	-0.388879	0.00110733	PCK2	-0.277158	1.38542e-10	SPTAN1	0.642102	5.89802e-27	SIGLEC1	-0.999571	9.93529e-08				HDDC2	-0.305713	2.24434e-10
ARL4A	-0.491898	4.8514e-119	NIPBL	-0.311192	5.81325e-118							SSR3	-0.289991	1.25702e-62	SVIL	-0.447793	0.000288364	RCBTB2	-0.263472	0.00461475	COA1	0.276766	2.14314e-31				COX4I1	0.256646	0.0254021	SPIRE1	0.768357	3.16852e-90	DDX17	-0.363484	7.92562e-17	HDDC2	-0.389618	0.0164734	ITGB7	-0.277208	1.24385e-07	SRSF7	0.642047	2.67017e-41	PLAU	-1.00198	1.56221e-09				TSPAN14	-0.305965	1.26175e-05
PPP1R14B	-0.492614	6.19251e-12	TNFRSF1A	-0.311403	2.38421e-139							RBM47	-0.290071	3.07721e-41	DPEP2	-0.44786	5.99897e-28	PPP3CA	-0.263766	1.08153e-13	SPDL1	0.276706	1.14165e-59				CLK3	0.256644	9.87612e-05	DCAF5	0.767836	1.92188e-96	TBC1D2	-0.364484	0.00671808	RGL1	-0.389642	0.000720439	PTGES3	-0.277409	0.00222987	RSRC1	0.64173	2.49227e-22	RNF13	-1.00829	4.47324e-12				PHB2	-0.30613	7.76438e-10
ADAM19	-0.493773	1.09841e-26	TAGAP	-0.311981	3.0086e-56							FHL1	-0.290079	1.2384e-81	SLC11A2	-0.448856	7.4846e-07	JAK2	-0.263816	4.75252e-27	HAUS8	0.276422	1.78204e-37				RBX1	0.256529	2.42279e-14	PIP4P1	0.767277	2.72364e-111	APP	-0.365393	6.81311e-31	ATR	-0.389651	1.74109e-17	VPS26A	-0.277628	0.000232366	DNAJB14	0.640442	9.51357e-24	CEBPD	-1.0099	0.0103933				PTRHD1	-0.307102	3.99326e-08
GSN	-0.494173	1.08378e-41	ELF1	-0.312216	9.87894e-139							SLC1A4	-0.29065	2.18936e-37	APP	-0.448982	0.000515912	TAB2	-0.264058	1.12612e-20	RCC1	0.276372	1.23279e-62				SVBP	0.256365	3.57674e-10	CRYBG3	0.76686	5.51924e-86	CCNL1	-0.365482	1.14891e-05	REPIN1	-0.389685	3.81548e-09	SIRT2	-0.2779	6.32431e-09	C20orf194	0.640303	1.95535e-10	FXYD5	-1.01492	3.54863e-18				TNFRSF1A	-0.307115	3.18361e-06
AL138963.4	-0.495122	1.28709e-15	PXN	-0.312335	1.02117e-115							SEC11C	-0.291079	1.96295e-77	MT-ND6	-0.44911	2.27363e-15	HIVEP1	-0.264077	9.35351e-20	PALM2AKAP2	0.276261	2.31088e-18				EPN1	0.256069	1.10722e-09	LIMS1	0.766648	2.06491e-89	SLA	-0.365586	0.000116737	DOP1B	-0.3898	7.61711e-12	GDE1	-0.277969	1.00169e-09	ANKRD11	0.640135	3.33651e-31	CREG1	-1.01752	2.71926e-09				SNRPD1	-0.30789	4.29915e-09
EEF1A1	-0.495534	6.32762e-147	NBEAL2	-0.31283	4.62574e-86							SLC4A7	-0.291502	9.882e-24	DRAM1	-0.451524	3.74516e-40	GALNT6	-0.264174	3.96763e-10	SVBP	0.27539	4.42883e-19				DCTN3	0.255735	1.36649e-10	ANAPC5	0.766267	1.62673e-119	RNF213	-0.366183	1.41041e-13	BAX	-0.390668	2.77294e-05	GAS2L3	-0.27846	1.27818e-05	TMC6	0.639241	4.97738e-33	FNDC3B	-1.01784	1.14823e-12				PRPF38B	-0.307995	0.000259264
RAB11FIP1	-0.497705	3.07666e-71	CLASRP	-0.312962	2.23788e-47							B3GNT7	-0.291693	3.76997e-71	TNFRSF14	-0.451927	3.90094e-05	TMEM50B	-0.264374	3.29915e-12	PRIM1	0.274948	9.65174e-60				PAK2	0.255386	3.2307e-14	LRRFIP1	0.766171	1.02018e-151	ADTRP	-0.370461	7.24595e-08	NAPRT	-0.390803	5.98761e-15	ME1	-0.278702	1.81849e-06	ASXL2	0.63876	1.07721e-20	MMP9	-1.01889	0.0017007				EIF3M	-0.308009	1.19373e-07
MARCO	-0.500337	2.53474e-188	SP3	-0.313191	1.44361e-90							SIPA1L2	-0.292491	7.51611e-40	AQP9	-0.453425	2.38676e-51	MOGS	-0.264433	3.36652e-22	H3-3A	0.274561	1.18651e-29				MED13L	0.255234	2.37912e-10	ZNF141	0.765977	3.4606e-85	ZFYVE26	-0.371087	8.59105e-05	CDKN1A	-0.390835	1.57253e-10	MCRIP2	-0.278813	4.58611e-08	PHTF2	0.637992	4.69788e-20	PTAFR	-1.02043	8.52926e-19				OTUD1	-0.308141	1.38822e-05
CDC42EP3	-0.500432	2.29722e-148	TCF25	-0.31331	5.20267e-123							NTAN1	-0.292533	2.71738e-75	IFI44L	-0.453472	1.69448e-24	PPIL2	-0.264532	8.47713e-11	HNRNPA0	0.274297	6.73491e-34				UTF1	0.254793	9.32835e-08	MAP3K4	0.765731	2.36293e-91	ACOT13	-0.371761	6.55342e-05	TRIR	-0.391598	0.0210199	MRPS5	-0.278879	0.0201917	ZNF292	0.637205	4.61967e-21	NPL	-1.0206	1.98131e-17				QKI	-0.308893	0.00847355
DRAP1	-0.50056	1.50161e-50	TTC17	-0.313469	8.40894e-67							ASAP1	-0.292719	2.67622e-49	TCIRG1	-0.454737	2.67184e-05	PRDX4	-0.264548	4.54327e-37	MIS18A	0.274088	2.39406e-51				SLC35E3	0.254717	9.82299e-09	STX16	0.765521	1.14497e-77	SMIM30	-0.372011	4.73824e-05	XRN2	-0.391799	1.05562e-10	CCRL2	-0.27907	7.62554e-07	CRYBG3	0.636892	3.24485e-12	FPR1	-1.02348	6.09731e-11				COA6	-0.308977	7.31927e-10
RGS19	-0.502278	7.72125e-55	PTPN7	-0.31388	1.74658e-85							UBE2E2	-0.292876	2.03154e-69	EML4	-0.457153	1.96234e-19	SMC4	-0.264702	5.96773e-08	TMEM14B	0.274	1.99654e-23				MOB1A	0.254164	4.6658e-18	TGOLN2	0.765204	6.33201e-193	TNS1	-0.372214	5.77095e-06	FNBP1	-0.391866	6.29183e-14	SLC9A3R1	-0.279796	8.22524e-13	TMEM41B	0.636538	1.09077e-14	VEGFA	-1.02558	5.24446e-05				ARHGAP30	-0.309394	0.000425211
CD44	-0.504627	3.38444e-42	SINHCAF	-0.31413	1.07793e-84							GBP5	-0.292954	8.22757e-18	RBP1	-0.458142	5.92582e-32	CASC4	-0.264719	1.69321e-15	PTPA	0.273805	3.65616e-18				HNRNPA1	0.25303	0.000235422	ARMCX3	0.764911	2.35054e-101	P4HB	-0.374773	2.16386e-16	HERC2	-0.392035	6.65237e-13	HNRNPA2B1	-0.279968	3.45618e-08	TULP4	0.63645	5.48609e-15	MT-CO1	-1.02659	2.23846e-06				NPM1	-0.310171	0.00685691
PKIB	-0.505003	1.66368e-20	UBE2E1	-0.314213	8.28156e-93							SMAD7	-0.293371	4.00219e-58	ZFAND5	-0.460089	4.65495e-11	ZNF276	-0.26501	5.09321e-05	G2E3	0.273446	1.19663e-26				AL132709.8	0.252879	0.000989587	NNT	0.764862	6.28279e-88	KLHL6	-0.375467	0.000408984	ACER3	-0.392437	3.46898e-14	NSL1	-0.280028	2.73675e-05	PHF3	0.636385	3.97014e-28	CD68	-1.02705	4.7383e-24				COMMD4	-0.310524	3.59729e-08
FKBP1A	-0.505078	9.5258e-49	ADCY7	-0.314422	5.64213e-85							DCTPP1	-0.294351	1.45098e-84	OTOA	-0.46274	2.44178e-35	CXorf21	-0.265112	1.79746e-21	PPP5C	0.272379	1.82677e-38				BTN3A2	0.252679	0.000406891	PPP4R3B	0.764772	6.26917e-130	LRRFIP1	-0.376256	3.68367e-11	MAX	-0.393248	9.43029e-15	KRT10	-0.280311	6.95769e-07	CERS6	0.634352	3.24555e-19	ATP6AP2	-1.0303	1.05687e-11				EDF1	-0.311244	1.35406e-07
PFN1	-0.505528	1.93756e-91	TMEM131	-0.314579	1.4682e-72							GAA	-0.29446	1.41846e-43	IDH1	-0.462785	5.89121e-20	SYVN1	-0.265149	4.3124e-12	DBNL	0.271994	4.22368e-18				CERT1	0.25225	5.68341e-11	EIF4G3	0.76402	6.02051e-95	GLDN	-0.37871	0.000755651	PSMD2	-0.394607	1.66146e-14	MAP3K5	-0.280356	0.00810461	STOM	0.63388	3.88624e-43	MT-CO2	-1.03041	1.09559e-05				SSB	-0.311413	1.39111e-05
PSMB10	-0.50555	4.60523e-39	GPATCH2L	-0.314779	4.18188e-59							HMGN2	-0.295203	2.85432e-23	TAGLN2	-0.463153	4.3109e-24	ZNF292	-0.2652	7.95536e-33	TMBIM6	0.271532	3.3096e-12				XRCC6	0.251742	6.34113e-07	PLEKHA2	0.763922	1.72306e-84	DNAJB6	-0.379979	4.63687e-11	PPIA	-0.394694	8.57037e-19	EXOC6	-0.280801	2.76038e-08	RNMT	0.633826	1.76637e-23	MFSD1	-1.03515	2.05123e-07				AZI2	-0.311578	9.6221e-06
H3-3A	-0.510437	1.88667e-119	KDM2B	-0.315057	1.14014e-48							HNMT	-0.295364	1.14611e-42	ARL4A	-0.464264	1.40116e-19	GAS2L3	-0.265347	2.44208e-05	NEMP1	0.27074	1.2962e-47				GPR65	0.251711	4.1939e-13	RAB5A	0.763858	1.19174e-129	HSD17B14	-0.38182	5.17228e-06	GBP4	-0.394754	2.34001e-12	MAN2A2	-0.281286	0.0148103	INO80	0.633682	2.60588e-17	SCARB2	-1.03552	5.56623e-22				SRRM1	-0.311888	9.37344e-08
NACA	-0.510729	2.29456e-90	PSAP	-0.315058	2.30308e-43							OPN3	-0.296902	3.09915e-51	TLR4	-0.467031	7.71789e-33	DDX39A	-0.265476	4.26073e-31	BLM	0.270048	2.3563e-56				ANP32A	0.251294	4.69321e-06	DNAJB14	0.763623	1.721e-123	PEBP1	-0.383742	5.21559e-23	EHBP1L1	-0.39505	8.71596e-11	AGPS	-0.281917	4.55315e-08	ORMDL1	0.63287	3.1916e-32	GBP1	-1.03819	2.11855e-11				UBA1	-0.31248	6.06276e-06
PGK1	-0.511368	2.76761e-15	DMXL1	-0.315136	8.98693e-70							CCDC18-AS1	-0.297444	5.01277e-30	PMP22	-0.468365	3.67735e-44	SNHG1	-0.265479	5.17592e-14	E2F8	0.269951	3.31387e-78				ARAP3	0.251101	1.08202e-13	ABHD2	0.763024	5.4189e-129	CEP170	-0.383886	1.38111e-05	AP1S2	-0.39653	9.63887e-06	COPA	-0.282535	0.000571381	ARFGEF2	0.632779	3.29909e-22	GRN	-1.05454	4.07373e-17				SS18L2	-0.312827	0.000413215
CCDC50	-0.511415	6.97172e-09	NDFIP1	-0.315731	9.33342e-154							PAPSS1	-0.297641	9.63868e-62	P2RX4	-0.468929	1.03984e-37	NUP210	-0.265895	2.77967e-20	C1QBP	0.269927	8.59223e-21				CTDSP1	0.251017	0.00116327	NBEAL1	0.762703	4.96443e-123	SIRPA	-0.385331	1.3041e-12	SLC2A6	-0.396649	2.72851e-11	SRGN	-0.282553	2.16214e-05	GTF2I	0.632351	9.13233e-30	GPR183	-1.06692	6.23585e-05				SVBP	-0.313056	0.0318693
IFIT3	-0.511844	2.43834e-26	SMIM3	-0.315993	1.18303e-90							CYTH1	-0.29766	1.38186e-47	FRMD4A	-0.469594	9.23395e-15	ARSA	-0.266271	4.99108e-21	TSTA3	0.269721	1.68847e-29				TTC9	0.250988	4.60325e-47	HIVEP1	0.762645	6.17131e-71	MYADM	-0.38793	2.62767e-08	CERS6	-0.39747	1.83331e-08	SRC	-0.282663	6.83358e-07	PRDM2	0.631746	7.00033e-18	HIF1A	-1.069	0.00284496				NDUFA12	-0.313411	1.06328e-07
HLA-C	-0.51396	2.36245e-64	CYTOR	-0.316904	5.29981e-97							SLC31A2	-0.297708	2.49695e-65	SCCPDH	-0.469679	3.08636e-41	CD68	-0.267372	1.25476e-28	SSNA1	0.269447	1.08741e-26				PDP1	0.250829	4.52295e-06	SPIDR	0.761782	1.69775e-107	FDX1	-0.388726	1.07878e-23	DOCK2	-0.397669	3.50619e-15	DDIT3	-0.282868	5.9458e-07	PLCL2	0.631576	5.78243e-11	ATP6V0C	-1.07252	3.79772e-20				PARP14	-0.313572	4.13475e-06
APOBR	-0.518115	8.98689e-59	PIKFYVE	-0.317027	1.07849e-48							MALT1	-0.297909	8.57782e-10	ANXA2	-0.470754	1.574e-68	DNAJB14	-0.267385	7.87273e-31	STOML2	0.269	1.35042e-31				STK24	0.250671	8.95209e-09	TIAL1	0.761622	1.0957e-120	P2RX4	-0.390426	0.0305461	IGFLR1	-0.399223	0.000271195	APH1B	-0.283071	0.0234922	ST3GAL6	0.631347	4.79225e-19	LRPAP1	-1.07515	7.93847e-13				HNRNPUL1	-0.314052	3.62445e-07
HNRNPA1	-0.518219	5.71236e-28	NRP1	-0.317103	6.4109e-105							CANX	-0.298123	3.76628e-47	CITED2	-0.471022	6.71255e-08	MROH1	-0.267455	0.00404484	RAB8A	0.268933	2.03354e-22				ARHGAP25	0.250293	1.02499e-09	TAB2	0.760719	4.74854e-106	SMS	-0.393457	6.42488e-17	SELL	-0.39964	6.05163e-06	MRPL55	-0.283459	0.0037437	EPB41L3	0.631318	2.14802e-23	ARHGAP18	-1.07723	9.16974e-09				NFKBIA	-0.314327	0.000416256
FDFT1	-0.520614	2.8287e-118	UBR4	-0.317208	5.11704e-93							PROCR	-0.298355	1.83687e-66	ZFYVE16	-0.471771	2.78187e-15	SCAMP4	-0.267486	2.1515e-19	NDC1	0.268588	2.38406e-51				RFTN1	0.250113	2.97353e-10	AMPD3	0.760523	1.58705e-50	POMP	-0.394831	9.0703e-22	SEMA4A	-0.399992	1.01084e-16	ICAM2	-0.283618	2.28108e-06	ENTPD6	0.630924	3.44754e-16	KLF2	-1.08061	5.83639e-07				MIF4GD	-0.31467	0.000840284
YWHAZ	-0.521096	1.27014e-21	LPCAT2	-0.31747	1.89419e-91							COX6C	-0.298464	1.00229e-35	THBD	-0.471921	0.000488847	LIMS1	-0.267653	4.38965e-23	NRARP	0.268438	2.603e-06				PHYH	-0.250261	1.52699e-19	PHYKPL	0.760515	4.73818e-86	MAP1LC3B	-0.395163	3.36434e-15	MBNL1	-0.400006	7.36934e-29	VAMP4	-0.283803	4.87413e-05	MICAL1	0.630798	7.8188e-26	MT-CO3	-1.08178	9.46726e-09				HMGA1	-0.314855	6.84443e-08
MSN	-0.52221	3.08182e-37	PTBP3	-0.317505	1.01499e-153							SLC3A2	-0.298709	8.01552e-60	YBX1	-0.47276	8.84904e-61	AHI1	-0.267841	4.76434e-15	FUT8	0.268159	1.4409e-24				FGFR1OP2	-0.250572	4.08651e-08	HMGXB3	0.760392	3.03736e-81	SOD2	-0.395677	8.69264e-07	G3BP1	-0.40068	2.38419e-17	ANOS1	-0.283913	4.21421e-11	TMEM87B	0.630477	3.25544e-17	SOD2	-1.08854	3.63309e-07				RPS6KA4	-0.315104	7.6628e-12
HMGB2	-0.522491	5.33259e-21	TM9SF2	-0.317737	3.81282e-137							OSBPL3	-0.298833	1.36833e-22	BMP2K	-0.473085	1.63495e-17	ETNK1	-0.267853	1.12954e-24	ARPP19	0.267968	8.77047e-26				TOMM40	-0.251486	2.06662e-13	PARP9	0.760199	2.07585e-98	SLC7A8	-0.396137	5.85755e-06	ZNF106	-0.40113	0.000224197	GLDN	-0.284075	0.0459276	PEX14	0.63016	6.64542e-19	F13A1	-1.09785	0.00190312				C20orf27	-0.315231	2.38108e-14
LIMD2	-0.527325	1.15116e-10	BAZ1A	-0.317784	2.03251e-129							SPTAN1	-0.299271	6.37135e-49	GPD1	-0.47359	1.90644e-32	PPP1R12C	-0.268026	2.07282e-12	DSE	0.267887	1.77037e-20				DNAJC3	-0.251503	1.16549e-07	HERC4	0.760195	7.42607e-99	SPARC	-0.396365	2.87225e-05	PSMD1	-0.401195	4.54857e-14	B3GNT7	-0.284084	7.96581e-14	CPEB4	0.630012	1.26921e-24	MT-ATP6	-1.09951	1.27434e-09				NECAP2	-0.315345	0.000114787
GPD1	-0.527974	3.66037e-255	EDEM1	-0.317877	4.73365e-70							RNF13	-0.300022	1.1612e-53	MT1X	-0.474318	0.00565252	PPTC7	-0.268294	1.23163e-15	DOCK10	0.267872	4.13155e-27				AP2M1	-0.251881	1.21246e-05	OAS3	0.759785	6.48964e-62	TFPT	-0.397057	0.000111048	TAF10	-0.4014	0.00691101	MRPL16	-0.284164	1.35182e-05	APPBP2	0.628151	4.34277e-23	GLRX	-1.10629	4.67158e-14				MED28	-0.316343	0.00408981
SPI1	-0.529552	2.55109e-123	GNPDA1	-0.318052	1.55563e-142							UBASH3B	-0.300099	4.61913e-60	EPHX1	-0.474745	7.77891e-43	DYRK1A	-0.268337	1.03816e-14	ENY2	0.267369	5.42207e-27				FAH	-0.252005	3.76901e-10	USP48	0.759711	3.75221e-99	ATP6V1D	-0.397438	2.73782e-06	PSMB5	-0.401851	8.13883e-08	LRRC58	-0.284278	1.31901e-08	TTL	0.627955	6.06852e-18	IL1B	-1.10846	1.24515e-05				SSR2	-0.316563	6.68302e-12
BTG1	-0.530943	5.9838e-28	PPP1R18	-0.31814	1.77198e-171							CHST11	-0.300152	2.52348e-48	MT-ATP6	-0.474878	4.72588e-47	METTL22	-0.268472	2.27947e-10	HMGN3	0.267204	4.97373e-29				BOLA3	-0.252383	1.54681e-15	NORAD	0.759208	1.90572e-138	HSD3B7	-0.398382	0.00454429	VSIR	-0.401986	0.000210466	C2CD5	-0.285181	1.08033e-06	ZNF91	0.627386	1.14259e-13	MT-ND5	-1.11917	4.53165e-12				CHMP2A	-0.31677	3.48369e-07
HSPA1B	-0.535126	4.55083e-22	NGLY1	-0.318423	2.47824e-46							PHLDA1	-0.300466	8.84874e-40	ARHGAP10	-0.474966	1.13421e-30	RARA	-0.268479	6.74113e-21	H2BC11	0.266961	1.50012e-32				OPTN	-0.252792	3.84789e-13	KANSL3	0.759023	5.26888e-62	DNAJC5B	-0.402248	0.000298161	ANTKMT	-0.402027	1.87689e-10	ITGB5	-0.285194	2.35498e-13	NDUFV1	0.627157	1.9336e-44	CASP1	-1.12203	1.60914e-32				MSN	-0.316787	1.55752e-07
RPL8	-0.535446	2.02607e-122	NUFIP2	-0.318456	7.3787e-100							SGPP1	-0.300511	1.9519e-59	RPS20	-0.474976	1.4131e-08	LUC7L3	-0.268934	9.47319e-39	MGST2	0.26667	5.28151e-28				RHOU	-0.252802	5.82087e-07	SLC12A6	0.758919	4.48155e-89	TMBIM6	-0.402433	1.0206e-30	SECTM1	-0.402107	4.4088e-08	ROGDI	-0.285752	0.000372901	HSD17B4	0.627142	1.23554e-33	SIRPA	-1.12333	8.04146e-28				ARID4B	-0.317062	0.047425
PECAM1	-0.535674	3.38606e-62	LINC02245	-0.318467	1.5359e-43							MCM5	-0.302267	6.41865e-43	RMDN3	-0.478092	4.42578e-23	IRF3	-0.269146	2.86921e-17	GRN	0.266563	3.68871e-07				SLC17A5	-0.253451	7.54693e-15	UBR4	0.757685	8.03613e-95	SPPL2A	-0.404461	0.0253976	PTPN1	-0.402179	1.37842e-18	COX16	-0.286271	8.05443e-07	MRE11	0.626886	4.00063e-15	SLC15A3	-1.13317	2.62971e-20				TRIM44	-0.317561	0.000452231
PSME1	-0.537001	6.37646e-52	ADAR	-0.318617	2.17364e-123							PTGES3	-0.302512	3.15187e-63	GRB2	-0.479001	7.09989e-61	PIK3IP1	-0.269433	0.00117797	SNHG1	0.265326	5.21096e-30				ITGB5	-0.254315	1.83018e-34	RASA1	0.757543	1.14617e-87	IRF7	-0.406089	2.65382e-34	HSPE1	-0.402813	9.80594e-14	ANO6	-0.28657	2.53963e-06	MAPK8IP3	0.624367	7.33384e-11	MGST3	-1.13733	1.95778e-12				MMP24OS	-0.317738	1.3332e-05
CSTA	-0.539175	1.28668e-68	TPD52L2	-0.318649	6.57171e-105							EIF2AK2	-0.302524	1.3538e-45	RBMS1	-0.479927	2.04288e-15	CCDC50	-0.269873	1.80867e-27	SLC25A3	0.26526	1.64064e-24				TLE5	-0.254788	2.83693e-09	FBXL5	0.756996	1.38545e-120	STOM	-0.406126	0.0205525	NAA38	-0.402851	2.50997e-08	HPGDS	-0.286668	7.37207e-11	RNF38	0.623874	4.21272e-15	FPR3	-1.1374	1.11246e-13				EIF3E	-0.318005	3.11596e-06
AC026369.3	-0.539702	2.26258e-157	H2AZ2	-0.319185	2.23667e-141							FMN1	-0.302766	2.58831e-06	MYO9B	-0.480716	1.37579e-12	MAN1B1	-0.270009	8.53828e-13	MTFR2	0.264386	7.95396e-65				INPPL1	-0.255538	2.17262e-10	PDE3B	0.756857	3.87478e-108	SCCPDH	-0.406738	0.0186692	TP53I13	-0.403305	2.2255e-15	DYRK4	-0.286926	1.46239e-07	MGME1	0.623537	1.13327e-14	C3	-1.1412	0.00989927				LMO2	-0.319879	5.15385e-05
RPL4	-0.540099	1.29312e-69	SEC61G	-0.319382	9.90361e-166							ARHGEF10L	-0.302899	1.38574e-25	POR	-0.480949	2.8924e-16	IFNAR2	-0.270041	6.59433e-12	POLR2H	0.264384	5.05502e-30				EIF4EBP1	-0.256016	0.000190818	SLCO2B1	0.756591	2.21289e-91	SELENOK	-0.407063	1.0608e-07	TMEM109	-0.403606	8.05435e-15	CMC1	-0.287362	8.51983e-05	DOCK2	0.623403	2.99238e-25	TNFSF13	-1.14127	2.80878e-19				GBP2	-0.3199	3.1364e-10
ACTB	-0.541285	1.08121e-48	CLCN7	-0.319556	3.87005e-65							IL32	-0.303962	5.72268e-09	ADAM17	-0.481554	8.60078e-13	SPPL3	-0.27006	1.88088e-22	MTHFD1	0.264096	4.17785e-38				SLC2A9	-0.256543	1.72027e-24	C20orf194	0.756346	4.51964e-49	B4GALT1	-0.407652	1.52629e-08	CASP1	-0.404406	1.6225e-10	SLC66A2	-0.287547	1.36908e-07	OSBPL3	0.623261	6.88311e-09	MT-ND4	-1.14278	4.1715e-07				TNFAIP8L2	-0.320019	1.19722e-07
MYD88	-0.542376	5.39417e-60	RANBP2	-0.319957	8.01058e-90							TP53I13	-0.304039	7.17111e-58	ADAM10	-0.481708	8.13136e-29	MBOAT7	-0.270105	8.32135e-24	GTF3C5	0.263796	1.44534e-35				KTN1	-0.256986	2.22054e-07	USP24	0.756049	1.58264e-80	SELENOT	-0.408703	2.39193e-10	SPARC	-0.404428	0.0197105	C1D	-0.287584	5.26648e-05	GALC	0.622682	8.41316e-18	SLC40A1	-1.14869	0.000160272				ATP5F1C	-0.320864	4.1645e-06
H4C3	-0.54427	0.0472113	DBNL	-0.319971	4.82724e-145							SREBF1	-0.304554	2.08118e-26	TNFRSF1B	-0.483297	1.22602e-12	NEK7	-0.270107	4.76833e-13	VBP1	0.263779	2.88468e-30				TBC1D14	-0.257201	2.87408e-08	TULP4	0.755131	4.64461e-103	OSBPL1A	-0.409035	1.65185e-05	TLR7	-0.405204	7.1634e-27	SAMD9	-0.287819	1.05577e-08	MECP2	0.622614	8.50487e-22	IFITM2	-1.14888	1.62826e-08				LSM4	-0.322013	1.576e-07
PTPRC	-0.544518	8.46512e-34	CYLD	-0.320195	3.31323e-94							ANKRD22	-0.304576	8.07167e-14	PDXK	-0.485494	1.88377e-25	INPP5D	-0.270151	9.9065e-25	DOCK4	0.263623	8.71632e-08				ME1	-0.257981	2.45465e-16	FAF1	0.754831	2.94167e-105	ADAP2	-0.409115	1.24231e-05	PAXX	-0.407215	7.62356e-14	GALNT6	-0.288188	2.60288e-12	FAM13B	0.622348	2.50913e-14	SLC7A7	-1.15559	1.7711e-22				APOBR	-0.322902	0.000544304
GDI2	-0.545114	4.94181e-23	BLOC1S6	-0.32121	1.28681e-126							LDLRAD4	-0.304665	1.36775e-43	ADGRE5	-0.487262	4.21349e-07	C1GALT1	-0.270294	5.93306e-15	ATP5IF1	0.263481	1.33334e-26				SGSH	-0.258547	5.41866e-06	SAFB	0.754778	1.65433e-96	ALCAM	-0.4094	0.000254756	UBE2S	-0.407972	2.60187e-08	MPPE1	-0.28834	5.48475e-10	USP22	0.621792	7.06821e-21	HNMT	-1.15757	1.18664e-24				ATP5MPL	-0.322927	0.000160748
COX6A1	-0.550826	2.02448e-36	TRMT1	-0.32122	1.11801e-105							TCF7L2	-0.304973	1.62777e-64	PCOLCE2	-0.488128	1.82803e-43	POLK	-0.270522	1.70267e-21	MRPL23	0.263219	3.49547e-26				OASL	-0.258556	1.44408e-05	HK2	0.753944	2.06321e-44	CYB5A	-0.409897	8.66573e-16	NDUFAB1	-0.408786	1.8535e-06	STARD3NL	-0.288666	0.000272138	APH1B	0.621506	6.21686e-17	SDCBP	-1.15769	3.11644e-22				RBM25	-0.323938	2.34095e-05
EEF2	-0.553362	3.65791e-27	C19orf38	-0.321357	5.78038e-112							PRXL2A	-0.305063	3.61629e-45	KLF4	-0.488463	6.35958e-09	CDK12	-0.270618	6.60253e-23	POLD2	0.2632	1.77331e-37				SEC22B	-0.258739	0.000660439	NRDC	0.752901	1.00153e-123	DST	-0.4129	0.00466589	SCP2	-0.409512	1.37869e-06	ARMH1	-0.288831	9.73964e-09	GPBP1L1	0.621138	7.25652e-27	PLA2G7	-1.16267	6.30302e-14				VPS28	-0.324128	1.19363e-06
PABPC1	-0.553729	3.27214e-63	FAM133B	-0.321723	6.3365e-77							RANBP2	-0.305165	1.02097e-40	LILRA5	-0.488936	1.24632e-14	KIF1B	-0.270835	4.91442e-05	PFKP	0.263106	3.73281e-17				VAV3	-0.259824	0.000148599	DYM	0.752746	1.33093e-99	SNX10	-0.412952	4.83784e-21	WASF2	-0.410581	5.49195e-06	TOMM40	-0.28887	3.65568e-05	PPARD	0.620397	5.88475e-20	GNS	-1.16772	5.15997e-21				SPI1	-0.324234	0.00187445
TGFB1	-0.557093	1.22408e-33	KDM5A	-0.321903	1.29381e-114							SCP2	-0.305588	2.8646e-56	RBM47	-0.489569	7.33927e-12	BMPR2	-0.270846	9.915e-19	PSMC5	0.262862	1.67826e-21				MCL1	-0.259886	8.30045e-08	ABCC3	0.752571	1.4592e-73	SEPTIN11	-0.413461	3.31867e-09	ACTG1	-0.411044	0.00573354	MRPL33	-0.28962	0.0124857	IER5	0.619615	3.79244e-22	CXCL3	-1.16922	3.46838e-11				ZFAND5	-0.324489	0.004589
CYBB	-0.557897	3.71041e-33	SRSF2	-0.32199	6.98628e-119							PLBD2	-0.305631	1.36317e-34	PAG1	-0.490609	8.7222e-25	UBXN4	-0.270895	6.63323e-51	BRIP1	0.26266	8.7408e-61				TBC1D2	-0.260024	0.000365202	FKBP5	0.752097	2.09441e-96	STX4	-0.413574	0.0315896	CD33	-0.411599	3.26656e-08	TMEM179B	-0.289872	0.000718747	SPIRE1	0.619046	7.36508e-22	UPP1	-1.17442	8.43609e-12				IFIT2	-0.325136	0.00044497
SLC2A3	-0.560158	2.23531e-14	SIK3	-0.322326	3.43746e-52							HNRNPLL	-0.30578	1.92149e-42	CYTH1	-0.492117	1.24251e-08	GPR107	-0.271044	5.72216e-08	TST	0.262487	5.32688e-27				SLFN11	-0.260103	2.54505e-05	ERAP2	0.75206	4.24483e-88	ATOX1	-0.413703	4.36803e-28	FLVCR2	-0.411989	9.82243e-07	ATP13A1	-0.290226	0.00382115	VTI1A	0.619001	4.06909e-14	RHOB	-1.17474	9.99149e-09				PPIA	-0.32514	0.000270543
DNAJA1	-0.560543	1.07005e-58	CHCHD6	-0.322473	1.41991e-61							SPCS2	-0.306199	4.73505e-84	FAM89A	-0.493448	1.78084e-44	CTNND1	-0.271597	3.02773e-21	ZNF367	0.26232	1.30253e-66				NIBAN2	-0.260222	9.36078e-12	DENND4A	0.751897	1.6163e-94	DAD1	-0.413954	2.57324e-25	RWDD1	-0.412324	1.58949e-07	KCTD5	-0.290484	4.37576e-13	PARP4	0.618578	1.60322e-27	SDS	-1.1781	1.32595e-06				PECAM1	-0.326423	7.25123e-08
MYO1G	-0.564106	1.2633e-57	MRTFA	-0.322637	2.30368e-76							ATP9B	-0.306801	2.74385e-39	IRAK3	-0.493758	5.43531e-14	SLC36A4	-0.271837	1.64319e-11	RPP30	0.262276	6.22652e-29				SEL1L	-0.260643	0.0121121	CUL5	0.751456	1.15838e-105	DDAH2	-0.414187	2.4329e-14	RAN	-0.414067	2.04709e-05	CERS2	-0.291104	4.35347e-06	WASHC4	0.617819	3.83787e-23	NOP10	-1.17874	2.69753e-18				ARL4A	-0.327589	0.021579
IFI44L	-0.564679	0.00310942	SND1	-0.322687	7.27856e-114							MAP4K3-DT	-0.307061	1.38399e-62	RNF149	-0.494844	4.43483e-14	PTBP3	-0.272201	2.1408e-41	PRPS2	0.262173	9.47797e-21				GNA12	-0.261438	0.000344104	STAB1	0.751388	3.10965e-30	IFI27L2	-0.414322	5.76856e-08	TMPO	-0.414708	2.96906e-19	MTMR6	-0.291366	9.16626e-06	RBBP6	0.617241	1.01737e-23	LILRB2	-1.18121	1.98405e-20				SMIM29	-0.327618	0.000638275
CD9	-0.565306	1.07761e-61	TYK2	-0.322987	1.02017e-86							CLTC	-0.307838	6.09485e-77	CR1	-0.496126	1.81134e-40	SCAMP3	-0.273295	7.0599e-34	SHISAL2A	0.26215	2.77404e-31				HAGHL	-0.261594	1.55041e-11	DGLUCY	0.749929	3.91439e-91	QSOX1	-0.419059	1.20252e-05	C9orf16	-0.414951	0.00179131	SMDT1	-0.291529	0.00670942	RALGAPB	0.617055	7.81434e-18	GPX4	-1.18971	4.45615e-27				NECTIN2	-0.328354	2.40847e-08
ACTG1	-0.566223	2.29232e-50	GCH1	-0.323344	2.85278e-94							PARP14	-0.308035	6.75671e-36	CTSC	-0.496735	5.11639e-38	AC090559.1	-0.273804	6.64447e-21	TCTN3	0.261452	6.30371e-11				LY96	-0.261946	6.30927e-07	CDK6	0.74986	2.97681e-55	SERF2	-0.420057	2.74545e-06	IGF2R	-0.415036	0.00857541	PROCR	-0.291711	2.80104e-14	ERLIN1	0.616576	4.04421e-24	HSPB1	-1.2071	1.31342e-06				LCP2	-0.328648	0.000693228
PPARG	-0.56667	5.2417e-187	KLF10	-0.32338	2.75251e-106							AKIP1	-0.308076	3.8953e-52	CTSZ	-0.497122	1.99202e-53	AKAP8L	-0.273894	5.99456e-15	RIF1	0.2613	9.54338e-41				VDAC1	-0.262098	0.00121172	ASCC3	0.749077	8.28447e-112	TIMP1	-0.420211	8.38126e-45	HMGB1	-0.415127	2.01795e-09	ZSWIM7	-0.291874	3.69239e-07	DDX21	0.616276	2.76825e-32	BRI3	-1.22054	2.9517e-27				CWC15	-0.329291	8.5295e-06
MYH9	-0.569006	3.56559e-59	DEK	-0.323739	1.19449e-157							CLIP4	-0.308098	3.93922e-42	DDHD1	-0.497571	1.99608e-18	PLOD3	-0.273938	9.39055e-21	SLC29A1	0.261001	2.31877e-16				SPIN1	-0.262294	5.44906e-09	NFE2L2	0.74854	9.46905e-117	RAB1A	-0.420823	3.18193e-13	ABRACL	-0.415368	5.02372e-11	COPRS	-0.29199	6.2019e-06	PIP5K1A	0.615918	7.21104e-10	LGALS3BP	-1.22124	9.16234e-20				C12orf45	-0.331175	6.51994e-09
DIAPH1	-0.569345	5.54261e-62	MYO15B	-0.324119	2.56458e-53							LRRK1	-0.308127	5.61209e-29	MUC20-OT1	-0.498482	2.9051e-05	MGST3	-0.274126	2.19469e-28	ARL2	0.260809	1.04404e-14				IST1	-0.262639	9.89321e-05	ZBED6	0.74837	7.6557e-75	CSF1	-0.422253	0.00117094	LAT2	-0.417444	1.07771e-25	SGMS2	-0.29206	1.18871e-08	NR4A1	0.61567	1.30488e-07	TNFRSF1B	-1.22136	9.0198e-15				CASP4	-0.331457	1.12707e-07
HBEGF	-0.569629	1.21114e-50	TES	-0.324565	2.41373e-116							TSPAN15	-0.308837	4.69649e-58	NKTR	-0.500112	7.3368e-11	SECISBP2L	-0.274605	4.20244e-26	RTN1	0.260697	8.3437e-15				ACVRL1	-0.263534	5.91815e-25	FBXL20	0.747413	7.19272e-68	MFSD1	-0.424404	1.05567e-21	EPB41L2	-0.417705	2.03285e-23	MCFD2	-0.292152	6.42957e-11	VAMP4	0.614088	1.38511e-18	FOLR2	-1.22868	2.90919e-11				PTPRC	-0.332581	0.0023439
RPS15A	-0.569705	5.0224e-32	ARHGAP15	-0.324822	9.48403e-74							ASPH	-0.309347	1.49074e-33	XIST	-0.503032	1.662e-24	ZC3H7A	-0.274672	2.08473e-20	PRPF19	0.260592	2.26757e-28				CHST11	-0.263667	1.27812e-07	FOS	0.747205	5.43895e-70	TBC1D4	-0.424652	2.99034e-13	PPP1CA	-0.417812	5.94526e-08	LRRC59	-0.292563	1.6964e-07	CCDC82	0.612676	1.80825e-19	PLD4	-1.23801	2.37068e-14				FAAP20	-0.332634	1.94592e-10
PSME2	-0.57056	9.3818e-51	CLIC2	-0.325371	2.07678e-76							KLHDC8B	-0.309644	1.91408e-30	ARRDC4	-0.506436	1.17894e-26	NPLOC4	-0.275305	6.30801e-18	PSMC2	0.260212	1.44669e-23				SUCNR1	-0.263805	3.10221e-11	ZNF431	0.746886	3.82654e-76	SNX24	-0.42549	0.000646093	ACTR3	-0.418202	2.98647e-12	CALHM6	-0.292612	0.0226135	MTMR10	0.612279	1.17402e-14	MARCKS	-1.24133	4.57883e-11				PARP10	-0.333035	2.93937e-07
ALDOA	-0.574839	1.77717e-78	DELE1	-0.32538	6.84083e-68							NIBAN1	-0.309859	2.78881e-53	FCHO2	-0.506609	4.10625e-34	NISCH	-0.275391	1.29601e-08	U2SURP	0.260167	8.67875e-23				PRKDC	-0.263812	3.83956e-08	RGL1	0.746551	6.96328e-36	OASL	-0.428966	0.00820118	SLC1A5	-0.418682	4.53254e-12	ARHGAP27	-0.292705	3.05037e-05	SLC25A24	0.611969	2.35255e-35	CYBA	-1.2419	4.48446e-53				SF3B6	-0.333143	1.74676e-07
PNRC1	-0.576495	2.29776e-05	USP4	-0.325657	9.49136e-96							PLGRKT	-0.310315	1.48718e-64	CTNNB1	-0.507189	2.90983e-18	TUG1	-0.275444	1.60586e-11	NDUFA11	0.260157	6.21979e-20				H2AX	-0.26384	3.99003e-09	AHNAK	0.74655	3.91732e-145	RHEB	-0.42901	1.04755e-16	SCIMP	-0.419044	1.32891e-09	HEBP1	-0.293492	3.26196e-11	GDI1	0.611729	1.40847e-33	PMP22	-1.24773	3.55901e-19				AK2	-0.333629	0.00957063
FOS	-0.579333	1.22075e-56	SENP6	-0.325714	3.16185e-110							PTPMT1	-0.310411	7.36325e-76	ATP6V1F	-0.507367	3.73592e-59	TMCO1	-0.275445	7.72654e-34	TRIOBP	0.260136	1.13495e-32				FEZ2	-0.264761	6.06272e-11	NFIA	0.74638	1.82237e-65	VAMP8	-0.430438	6.77359e-26	SNX17	-0.419237	1.97802e-10	IRAK1	-0.293634	0.0130717	GTPBP2	0.611305	2.41279e-19	DMXL2	-1.24892	8.03319e-20				RFTN1	-0.334208	0.0369391
MYL12A	-0.581867	3.07245e-132	LPCAT1	-0.32589	7.03358e-50							IFNGR1	-0.310582	1.73378e-46	HNMT	-0.508044	3.37075e-19	SGPP1	-0.27564	3.08046e-08	TEX30	0.25968	2.4425e-35				PTPN12	-0.264765	1.10892e-09	ACOT11	0.746127	4.92747e-42	CYFIP1	-0.430769	1.61094e-15	RUFY3	-0.419599	1.34617e-15	SMCO4	-0.29367	5.87516e-06	SLC7A6OS	0.611009	5.72898e-14	CTSA	-1.25394	7.39012e-21				CLNS1A	-0.334427	2.19702e-10
NDRG2	-0.582666	9.77467e-25	AKAP17A	-0.326104	3.18189e-63							AFF1	-0.310815	2.91434e-36	N4BP2L2	-0.509417	1.7041e-13	OSBPL3	-0.275797	1.63569e-10	PDS5B	0.259592	1.38918e-30				SMIM19	-0.264884	1.10037e-10	WAPL	0.746022	2.23508e-118	MT-CYB	-0.431094	7.08424e-12	GIMAP7	-0.4196	4.18603e-09	ACTR2	-0.293965	4.41586e-08	RBL2	0.610283	1.9802e-20	ANXA2	-1.25529	7.66515e-22				PARK7	-0.335643	5.02045e-17
HCK	-0.583463	8.87524e-60	ACIN1	-0.32636	1.82549e-84							LAMTOR3	-0.310875	1.35922e-74	NINJ1	-0.511475	6.08194e-24	SP110	-0.275951	1.09779e-26	H2AW	0.259497	2.47409e-11				CTNND1	-0.265502	0.00339484	APC	0.74602	4.4168e-83	MITF	-0.431698	0.0235373	PLA2G15	-0.419797	0.0100827	SETDB2	-0.294271	0.00725263	MBP	0.609559	6.56063e-29	SELENOP	-1.25639	0.00116113				CDC42SE1	-0.335756	6.43978e-05
CYTIP	-0.585631	2.40048e-51	RAB42	-0.326492	2.78439e-71							GLMP	-0.311892	1.2787e-48	ARRB2	-0.511754	3.31205e-22	PDGFC	-0.275961	1.44283e-06	CLDN1	0.259398	4.42573e-12				MPST	-0.266611	4.35262e-20	CLIP4	0.745728	3.83578e-82	ARHGAP10	-0.43173	0.0491535	ACP2	-0.419799	4.15861e-05	LSM3	-0.294363	0.00165025	CYBB	0.609558	2.15681e-35	FABP5	-1.25825	0.0283972				APOL6	-0.335846	1.87026e-06
MTPN	-0.590411	2.15935e-77	ZC3HAV1	-0.326562	3.29951e-81							CXXC5	-0.312909	6.90669e-26	ARAP1	-0.513432	3.15288e-14	GLRX	-0.27609	4.02809e-29	FN3KRP	0.259242	7.4858e-33				PPT1	-0.266895	3.54001e-11	GZF1	0.74563	1.40842e-52	SQSTM1	-0.437083	2.70472e-45	SGK1	-0.420685	2.69864e-44	FHOD1	-0.295151	0.000110824	NSD3	0.608304	7.46385e-26	TNFAIP2	-1.26414	6.48032e-12				RUNX1	-0.337103	0.000324737
EZR	-0.593985	5.49207e-10	FOSB	-0.32674	5.47099e-59							CYB5R3	-0.313353	9.47883e-76	LRRFIP1	-0.516559	1.72822e-16	NDFIP1	-0.276193	3.67224e-32	SPC24	0.259117	2.36353e-72				PARP8	-0.267258	3.37105e-06	BTG2	0.745592	2.40323e-57	FCGRT	-0.438053	3.71222e-41	PGP	-0.42203	1.10877e-11	GSPT1	-0.296016	1.14362e-05	POLD3	0.607826	1.21886e-21	CSTB	-1.27392	9.93426e-09				COX5A	-0.337279	7.06837e-05
LILRA5	-0.596504	3.32675e-44	MLXIP	-0.327058	7.29204e-60							TGFBI	-0.313368	2.87309e-32	EMP3	-0.516611	3.92641e-42	SERINC2	-0.276247	0.00211106	MRPL18	0.258855	4.40238e-28				BEX3	-0.267293	2.57858e-15	SRD5A1	0.745385	7.08116e-69	TGFBI	-0.443409	9.41988e-10	OSBPL1A	-0.422058	2.00188e-08	ZNF330	-0.296239	3.45367e-07	USP47	0.60752	6.71514e-22	SCPEP1	-1.27906	1.60547e-24				GTF3C6	-0.337915	3.36385e-07
DNAJB1	-0.603729	7.14252e-07	REPIN1	-0.327331	3.94817e-61							ETNK1	-0.31359	2.07464e-49	PILRA	-0.517047	1.32238e-21	PTPRA	-0.276335	3.60225e-21	GBP4	0.258637	5.91871e-17				AC244090.1	-0.267567	2.88721e-15	GON4L	0.744923	1.83461e-89	CD276	-0.443947	0.000760081	ARHGAP17	-0.422312	2.83437e-07	SASH1	-0.296417	1.16872e-13	GPBP1	0.606228	2.45029e-20	A2M	-1.29047	2.40606e-09				LRMDA	-0.338317	9.5658e-06
MGST1	-0.605451	2.0545e-231	RPS3A	-0.32736	1.19199e-120							MT-CO1	-0.313725	6.51671e-06	PGD	-0.517151	4.07759e-21	ELOVL1	-0.276503	3.9268e-25	CHD9	0.258575	1.31797e-29				TXNDC17	-0.267948	3.59832e-09	STT3B	0.744109	1.92692e-116	MT-ND1	-0.444121	1.39905e-13	MINK1	-0.423299	2.1977e-09	GYG1	-0.296992	0.000204318	NUP210	0.605988	1.06012e-20	SLCO2B1	-1.29762	5.72406e-23				PPP4C	-0.338351	8.90483e-05
ANPEP	-0.606328	9.63769e-42	P4HA1	-0.327391	3.20436e-79							EPAS1	-0.313769	2.98226e-69	CELF1	-0.517175	1.26634e-08	BAZ1A	-0.276628	1.3019e-32	PGAM1	0.258261	1.95317e-23				HPS5	-0.26798	3.98205e-10	SUCO	0.743681	5.89946e-90	TUBB6	-0.444474	1.31027e-08	MPC1	-0.42336	8.03462e-05	MLF2	-0.297336	1.77076e-05	RAB11FIP2	0.605852	3.57952e-21	LAPTM5	-1.3035	1.65096e-30				DENND5A	-0.338978	0.0426535
CDKN1A	-0.606637	9.51085e-17	GRK2	-0.327666	1.78825e-174							ALG2	-0.313887	5.0296e-71	DNASE2	-0.51743	2.89404e-49	TMED7	-0.276891	6.97042e-12	NDUFS7	0.258094	2.93138e-20				NQO2	-0.268075	7.41e-10	PPFIBP2	0.743122	4.47253e-61	NCF4	-0.444939	0.0317609	PTPN6	-0.423546	2.19246e-08	SARAF	-0.29769	0.00383085	RETREG1	0.605094	4.29987e-13	GSTO1	-1.30877	1.14881e-16				FBL	-0.33928	1.4712e-05
STK17B	-0.608719	1.95104e-56	SEMA4D	-0.328454	1.75909e-71							SFT2D1	-0.314086	2.85588e-75	GLIPR2	-0.518412	7.4661e-10	SLC66A3	-0.276959	1.49761e-17	DENND1B	0.257881	1.61472e-16				UQCC2	-0.268483	6.12583e-10	AC007384.1	0.743015	8.38295e-49	ACTN1	-0.44908	1.0757e-05	SMC1A	-0.424463	8.86695e-15	SRP14	-0.297845	0.000544429	BRAF	0.604705	5.02988e-11	ZFP36L2	-1.31905	9.57574e-22				GNG5	-0.339582	0.00904332
GBP1	-0.61581	4.77831e-20	ZNF207	-0.3285	2.59372e-106							GRASP	-0.314099	7.44484e-26	CPM	-0.520985	1.05495e-17	FOXN3	-0.276964	2.06288e-20	ITGB2	0.257793	2.86217e-14				RBMS2	-0.268856	8.53502e-31	ZNF217	0.742477	9.52327e-113	CD82	-0.449564	3.63181e-08	ATP6V1B2	-0.424531	9.03717e-07	EIF4EBP3	-0.297892	9.41573e-11	ATP2A2	0.604219	4.21154e-25	RETN	-1.3234	3.57159e-11				VMA21	-0.341313	9.58858e-06
CD300E	-0.616085	3.1258e-14	VAV3	-0.32852	6.88214e-46							MLPH	-0.315681	3.6075e-75	NCEH1	-0.523216	4.3933e-33	CDKN1B	-0.277348	1.41625e-16	HMG20B	0.257745	5.0316e-26				HPGD	-0.268924	7.09363e-18	CHD8	0.74238	2.90179e-90	ADAM10	-0.452294	2.55573e-06	IKZF1	-0.424973	1.15705e-12	MBOAT7	-0.298021	0.000402381	TGOLN2	0.603404	1.29691e-46	CARD16	-1.32667	9.42204e-29				MRPL57	-0.342415	1.46532e-06
ATP5MG	-0.618061	1.66734e-17	FRYL	-0.328557	4.86473e-76							HINT1	-0.315716	1.71606e-19	FLNA	-0.524083	2.98848e-17	COMMD4	-0.27749	2.94956e-30	NUDC	0.257652	1.8642e-34				SKIL	-0.269167	0.000218001	MINDY2	0.742183	6.36174e-75	FNDC3A	-0.452386	0.0189207	RBM47	-0.425685	2.69533e-14	PCBD1	-0.298467	8.73708e-07	RAPGEF2	0.603289	3.23539e-16	INHBA	-1.33572	1.75445e-06				GYPC	-0.342553	6.18947e-06
FGR	-0.61873	1.36579e-62	BIRC6	-0.329065	2.71948e-87							AHI1	-0.315896	8.47264e-47	ISG15	-0.525651	1.22636e-20	BTAF1	-0.277549	1.88307e-20	NAP1L4	0.257115	8.83099e-44				FARP1	-0.270142	7.54119e-14	DHX36	0.742171	2.73385e-122	ASPH	-0.453404	0.000618699	AIF1	-0.425774	1.66249e-05	NRROS	-0.298767	4.95362e-07	ANKRD44	0.603204	3.52395e-19	LAMP1	-1.33754	5.29698e-34				CELF2	-0.342661	0.000180809
ADGRE5	-0.618779	1.62422e-85	ACP2	-0.329401	1.96582e-88							PNISR	-0.316209	1.27531e-41	LILRB2	-0.525925	1.14995e-15	LYST	-0.278065	3.46024e-27	PLXDC2	0.257045	1.12128e-14				CCDC47	-0.270192	3.78371e-08	SP3	0.742036	1.14241e-96	GPD1	-0.453814	6.37348e-07	KIAA0930	-0.426367	1.22095e-09	IL16	-0.299785	1.41389e-15	FBXW2	0.59987	1.87142e-19	LILRB4	-1.34808	3.19584e-20				PPP1R15A	-0.342906	1.13389e-08
IRF1	-0.61925	1.04934e-43	C12orf45	-0.329486	5.7101e-93							CD151	-0.316358	1.70966e-60	CD84	-0.529269	1.22317e-18	SARAF	-0.278236	6.38368e-42	MYH9	0.256858	7.06174e-22				HOMER3	-0.270575	1.35839e-09	TGFBI	0.742025	3.37861e-65	FPR3	-0.453918	4.72957e-08	NCF4	-0.427324	1.70183e-07	NAPA	-0.299866	0.0192198	IL10RA	0.59941	5.37397e-22	MT-ND2	-1.35384	1.48694e-11				NDUFB10	-0.342944	0.00399065
AQP3	-0.624283	1.4904e-158	TBC1D1	-0.330274	4.36831e-101							FFAR4	-0.31676	1.92183e-77	HEXA	-0.530122	4.64226e-27	GPR137B	-0.278685	2.46435e-11	WAS	0.256669	2.42151e-36				SELENOK	-0.270599	0.000188722	TMEM87B	0.741072	1.26657e-79	DENND4C	-0.454041	0.000111627	WARS1	-0.427988	0.00545731	EIF3K	-0.30048	3.83517e-07	RSPH3	0.59898	7.43874e-21	PLTP	-1.35445	7.73958e-05				LAMTOR2	-0.343096	0.00128735
SERPINB9	-0.624377	1.87373e-05	CIRBP	-0.330446	1.26294e-164							LTC4S	-0.316777	4.13197e-28	AP2A2	-0.532857	1.00028e-11	SLC49A4	-0.278983	4.32514e-09	HNRNPU	0.256548	2.47608e-21				DOCK7	-0.271282	2.11243e-13	CLTC	0.740665	6.71841e-150	ZFYVE16	-0.456109	3.89844e-05	RPS6KA4	-0.428087	3.35115e-14	CREB3L2	-0.300547	2.49051e-11	MKRN1	0.598575	4.02064e-28	CES1	-1.36036	8.51954e-11				GLS	-0.344679	0.000128877
SLC11A1	-0.626108	2.74747e-97	ABHD12	-0.330568	1.24691e-98							ATP2A2	-0.318161	4.81985e-50	ARHGEF10L	-0.533823	1.42657e-34	PAPSS2	-0.279138	0.000587579	DKC1	0.256421	4.3337e-34				BCL3	-0.271307	6.98225e-06	SLC25A36	0.740643	1.0847e-79	RBPJ	-0.461561	3.55075e-19	S100A4	-0.429528	0.000114384	GTF2A2	-0.300592	1.57365e-14	POR	0.598563	3.9967e-20	LAIR1	-1.36878	5.05884e-34				LAIR1	-0.344761	2.36045e-13
IFITM3	-0.629158	0.000302674	TTC14	-0.330582	1.03612e-57							NDUFA4	-0.318307	3.13488e-21	MGST1	-0.534446	1.29223e-40	NCF1	-0.279409	1.07747e-30	CEP295	0.256408	1.51735e-33				PLEKHM2	-0.271474	7.48603e-12	TNKS	0.740622	6.81446e-72	ANXA4	-0.462684	5.71548e-17	WDFY4	-0.430826	2.09908e-06	BOLA3	-0.301159	0.000384947	ATXN2L	0.598554	4.69014e-27	PSAP	-1.37762	3.20923e-26				BAZ1A	-0.344797	4.11469e-05
ITGA4	-0.62975	1.01392e-06	DCP2	-0.330637	9.89016e-112							CD69	-0.318401	9.92763e-45	NPC1	-0.536854	5.14948e-29	SEC63	-0.279415	1.16379e-33	MRPS16	0.256067	8.4117e-23				SDC4	-0.272379	1.61397e-27	ST3GAL5	0.740615	4.13067e-87	RAB42	-0.463963	3.16873e-05	CSF2RA	-0.431593	1.16232e-13	ESYT1	-0.301311	2.5439e-05	NADSYN1	0.598458	1.85289e-23	ATP6V1B2	-1.38435	2.49566e-29				HCLS1	-0.344868	0.000195534
ANXA1	-0.629924	6.36232e-113	ARID4B	-0.330964	5.14268e-119							ADPGK	-0.318444	7.43378e-55	CLEC12A	-0.536874	4.04369e-31	NIBAN2	-0.279483	0.0220526	CCT4	0.255961	1.02805e-26				ATP5MC1	-0.272414	5.25672e-10	ABCC5	0.740613	3.98328e-47	RTN3	-0.465608	2.91594e-11	SPATS2L	-0.432839	6.22526e-12	PSTPIP1	-0.301392	2.06507e-06	BIRC2	0.598281	2.4212e-18	STXBP2	-1.38476	1.27215e-15				CHCHD5	-0.346022	2.812e-12
BIRC3	-0.630442	0.00286555	ATF7IP	-0.331704	3.34865e-82							FNIP2	-0.318583	4.41573e-26	LILRB4	-0.53731	1.75967e-48	CD302	-0.279653	5.04595e-27	DUS1L	0.255919	7.93914e-34				C6orf62	-0.272862	4.24409e-06	CCDC47	0.740368	9.32731e-118	EPHX1	-0.46656	1.24498e-05	CELF2	-0.433079	2.55313e-25	MDH2	-0.30151	9.02429e-07	VHL	0.597421	7.13192e-19	TREM1	-1.39263	1.32109e-21				RIN3	-0.346268	5.36659e-07
PHLDA3	-0.634649	4.56234e-253	SLC8B1	-0.331786	4.51436e-36							SKIL	-0.318682	1.96406e-77	TKT	-0.537358	6.07935e-20	TMEM127	-0.279769	1.29776e-31	THOC3	0.255609	1.86564e-33				TMEM147	-0.273086	1.11949e-09	CSNK1A1	0.739978	1.04908e-131	RHBDD2	-0.466765	0.00122006	AFDN	-0.433275	5.79707e-28	TMEM138	-0.301593	0.00435677	PIK3R5	0.597121	8.00499e-17	FTH1	-1.40284	4.33259e-17				C6orf62	-0.34632	9.98511e-05
PLP2	-0.636224	1.47986e-34	SNX8	-0.332003	3.30353e-97							SMPDL3A	-0.319609	1.29666e-15	S100A4	-0.540566	7.94951e-09	IRAK4	-0.280413	6.01167e-16	AKR1A1	0.255564	7.74035e-21				LRRC8C	-0.273198	1.69371e-06	MOSPD2	0.7397	2.93805e-88	SELENOS	-0.46704	1.94762e-38	GNG10	-0.433355	1.52575e-05	WBP2	-0.301709	0.00526417	ARID2	0.596531	7.68867e-13	ANXA1	-1.41418	3.11615e-16				MRPS21	-0.346366	8.98321e-07
PLIN2	-0.637533	1.49609e-06	PDE7A	-0.33334	6.89122e-57							LAPTM4A	-0.320008	7.21084e-56	ABCC5	-0.543416	3.4156e-18	TMX3	-0.28048	2.73591e-14	RHNO1	0.254899	3.40813e-29				SMAD7	-0.273745	2.53498e-10	PTPN22	0.739298	1.32109e-84	PCOLCE2	-0.467323	2.6202e-07	GLS	-0.434416	9.29396e-28	DCAF12	-0.301878	1.075e-17	DOCK7	0.596065	3.49963e-17	TFRC	-1.41909	8.92708e-06				CKS2	-0.346563	0.0179133
FGL2	-0.639288	6.5127e-06	NAPSA	-0.333399	5.43057e-40							ADCY3	-0.320067	2.80857e-46	CD151	-0.544256	3.06299e-20	UGGT1	-0.280707	1.58425e-11	DDX60	0.25464	2.07874e-14				AFF1	-0.274543	0.00156282	PLXND1	0.738953	4.18576e-74	REEP5	-0.467344	1.51887e-16	C1QBP	-0.434662	3.0838e-19	SPARC	-0.302298	3.0366e-11	ZNF276	0.595916	2.44299e-15	MS4A4A	-1.42282	1.64842e-32				MRPL24	-0.346871	0.000863043
GAPDH	-0.639751	3.73693e-05	LUC7L	-0.333583	7.10874e-54							SORBS3	-0.321679	1.06226e-45	ZNF331	-0.544453	4.37121e-24	DNAJC1	-0.281193	3.8966e-23	ADAP2	0.254405	3.88806e-13				B3GNT2	-0.275383	1.89646e-08	HDAC8	0.738905	1.99848e-51	UGCG	-0.47242	2.29732e-36	SSH2	-0.435669	1.08093e-20	LIMK1	-0.302386	1.52079e-11	TSC22D2	0.595787	1.50863e-13	C5AR1	-1.42701	1.37004e-32				PTK2B	-0.346871	0.00130051
THBS1	-0.640488	6.09366e-112	CDA	-0.333902	1.84197e-91							MAML2	-0.321875	9.03848e-32	BLVRA	-0.54505	2.77447e-31	TNFSF10	-0.281277	1.22375e-19	APOBEC3B	0.254338	1.11994e-71				SSR1	-0.275559	2.0507e-13	CTTNBP2NL	0.738233	6.71233e-74	GAA	-0.479493	2.99434e-11	ARHGAP10	-0.436457	3.53822e-05	TMCO1	-0.302413	6.38823e-08	TXNDC11	0.595523	1.18295e-23	PLXDC2	-1.42801	1.7463e-14				HNRNPU	-0.34739	0.00138714
H2AC6	-0.646673	0.00999591	NR1H3	-0.334589	1.15915e-71							CTTNBP2NL	-0.322761	8.10547e-45	UBB	-0.54834	1.89685e-31	DNM1L	-0.281287	4.77441e-23	MRPS11	0.254096	1.47897e-27				ARMH1	-0.275575	1.83099e-20	TBCK	0.73768	2.77655e-78	TMBIM1	-0.480948	3.07792e-06	ATP6AP1	-0.437297	9.67498e-12	MICU1	-0.302555	2.95338e-06	PDCL	0.595229	3.13652e-34	IL1RN	-1.43773	1.34819e-09				RRAS	-0.348239	4.61308e-11
IFITM1	-0.647291	3.06581e-15	BCL2L11	-0.334735	6.05757e-78							FLVCR2	-0.3235	1.04497e-52	CLIP4	-0.553014	1.14751e-53	RAB11FIP1	-0.281326	3.7653e-35	XRN2	0.25382	8.88789e-36				PHPT1	-0.27567	1.0696e-07	ABI1	0.737599	5.00189e-128	FAM89A	-0.481156	2.58311e-06	FKBP5	-0.437349	4.23364e-41	HTT	-0.302616	0.00176884	MAP3K4	0.59409	2.37332e-11	ALOX5	-1.43924	3.45393e-18				MAGOH	-0.349439	5.58493e-06
CD83	-0.649989	1.89596e-23	ZFC3H1	-0.334878	6.663e-79							EIF4A2	-0.324061	1.48805e-65	SDS	-0.555025	4.69826e-35	SLC35B1	-0.281874	1.53925e-12	HROB	0.253541	1.4644e-37				MCFD2	-0.27579	1.49325e-17	LBR	0.737335	5.4619e-94	PNPLA6	-0.483637	2.29846e-08	GNPTAB	-0.437577	1.2301e-23	ARHGAP9	-0.302734	2.65774e-10	EIF3B	0.59379	5.72531e-36	CSTA	-1.44162	1.90379e-34				PNRC1	-0.350289	7.84355e-07
LGALS3BP	-0.650005	9.19027e-109	PIK3CD	-0.335087	7.92704e-86							CACUL1	-0.324343	2.61204e-57	IGF2R	-0.555749	3.26852e-30	ARIH1	-0.2819	3.5898e-13	HSD17B10	0.25351	6.17624e-17				BNIP3	-0.276339	0.00613737	ZBTB1	0.737085	7.42334e-97	PPP1R15A	-0.485443	0.00181469	AC090559.1	-0.438033	8.15725e-22	MAPKAPK3	-0.303164	1.01059e-05	GBF1	0.59302	3.38066e-21	PLD3	-1.44289	1.36099e-13				OGT	-0.350987	0.0378088
RHOB	-0.653507	6.35313e-60	TMEM109	-0.335375	4.63364e-111							TNFRSF21	-0.324775	9.32173e-26	NCF1	-0.556515	1.24447e-14	HSD17B11	-0.282205	1.76205e-33	RBM42	0.253303	4.6032e-18				CBLB	-0.276438	0.00983562	RAP2B	0.736585	1.15391e-82	NINJ1	-0.485496	0.0203638	TMEM147	-0.438111	3.13861e-07	ERBIN	-0.303422	1.08198e-10	CHD1	0.59271	9.11399e-18	PILRA	-1.44714	3.60125e-39				MAPK1	-0.351484	0.00807124
SVIL	-0.654697	8.39704e-222	PLAGL1	-0.335631	2.13574e-47							STAT1	-0.324882	1.43425e-37	OAS1	-0.556682	3.17706e-37	ZSWIM8	-0.282215	1.80697e-09	ELMO1	0.253208	4.28959e-27				SPG21	-0.276487	2.2974e-05	HCG18	0.736399	7.94268e-88	PLA2G7	-0.486543	1.33306e-17	DDX46	-0.438236	5.93463e-16	PHYH	-0.303524	9.19754e-07	IL17RA	0.591624	7.30313e-21	TIMP2	-1.45083	3.4129e-24				SFPQ	-0.351506	3.56188e-05
HSPA1A	-0.660669	5.57777e-10	CMTM6	-0.335761	6.44729e-181							GOLIM4	-0.325126	6.11829e-64	AGTRAP	-0.558285	2.25941e-38	ST6GAL1	-0.282445	8.52175e-19	SNHG12	0.253206	1.88448e-11				NIT2	-0.276537	6.03345e-13	CSF2RA	0.736261	5.7196e-63	NENF	-0.487103	4.95157e-17	FMNL2	-0.438868	6.7674e-06	REEP3	-0.303567	0.000440548	DAGLB	0.591362	1.35763e-12	NPC2	-1.46311	1.14183e-43				ATG3	-0.351894	7.71056e-07
TCF7L2	-0.661438	1.12554e-169	GNG2	-0.335857	8.67311e-145							DPP9	-0.327124	1.1052e-54	DST	-0.559946	2.23828e-15	ARSD	-0.28249	2.51906e-13	RSRC1	0.253126	1.02773e-37				ANXA11	-0.276803	0.0394451	CERS6	0.736235	5.22396e-78	PTMS	-0.488801	5.94922e-20	SEL1L3	-0.439074	2.70321e-10	NCKAP5L	-0.303574	0.000186552	EXOC1	0.590866	1.44325e-22	GCHFR	-1.47305	6.621e-12				TRAPPC1	-0.353743	2.56829e-08
HMGN2	-0.662856	4.37987e-104	STX7	-0.335903	3.73346e-140							HPS5	-0.327312	4.81965e-62	PHLDA3	-0.563823	1.3678e-25	CLEC11A	-0.282737	1.3029e-05	NOP56	0.253017	2.76613e-37				PPIC	-0.276946	5.52239e-28	MBP	0.73598	1.63029e-110	MYO1G	-0.490759	0.00152841	CDK2AP1	-0.439197	1.02232e-12	MT-ND5	-0.304161	8.76579e-08	ZNF791	0.59016	3.55447e-10	FCGR2B	-1.47397	2.36566e-14				BCLAF1	-0.353823	0.0477409
CST7	-0.668175	2.7954e-10	BRWD1	-0.336028	6.6528e-65							CISD2	-0.32739	3.30361e-79	TSPAN4	-0.56615	1.27401e-36	PPP2R5E	-0.28277	1.11602e-17	UQCC3	0.252792	8.36241e-28				STING1	-0.277091	4.92011e-13	ICAM1	0.735823	2.73534e-68	RASSF4	-0.49111	4.14598e-24	RGS10	-0.439311	1.17142e-08	HSD17B14	-0.304367	2.29636e-05	NUTM2B-AS1	0.589914	4.68985e-13	MSR1	-1.49122	2.37314e-23				RILPL2	-0.353824	2.08654e-06
PLAAT3	-0.668587	8.35074e-174	G3BP1	-0.336387	5.89261e-127							TRIP6	-0.327508	2.68149e-71	MAF	-0.56818	1.61859e-44	ST3GAL6	-0.283263	7.05195e-09	ALDH7A1	0.252219	4.27309e-45				AHI1	-0.277109	5.24922e-23	SEC31A	0.735066	3.30993e-126	XIST	-0.494285	0.000932463	SIGLEC10	-0.440432	1.4278e-23	IDH2	-0.304368	8.31084e-06	HECTD1	0.589799	4.37043e-21	MS4A6A	-1.51105	5.33057e-17				COX14	-0.354137	1.00713e-05
BCL2A1	-0.668997	1.37661e-89	HERC1	-0.336452	6.09321e-80							SDCCAG8	-0.327628	3.87308e-59	PDK4	-0.568622	3.77121e-20	MINDY2	-0.283272	1.66506e-07	PAF1	0.251418	8.01274e-34				SLC44A1	-0.277554	0.0260372	EHBP1L1	0.73504	1.39163e-100	ZNF706	-0.495649	5.41401e-30	PSMB10	-0.440514	1.6532e-06	ARF3	-0.304466	6.81509e-07	FBXO22	0.58922	7.29723e-15	CD44	-1.52125	1.00373e-27				PSMA4	-0.354437	9.41657e-10
CCND3	-0.671151	1.01601e-136	PCBP1-AS1	-0.336852	3.50134e-63							IDH2	-0.327717	6.52376e-53	CCL4	-0.569977	3.48442e-05	ASGR1	-0.283319	0.00023934	GPR84	0.251375	1.09978e-11				ANOS1	-0.277642	2.91505e-21	WNT5A	0.735026	2.10745e-28	SOD1	-0.501648	5.30897e-20	INHBA	-0.4412	6.24649e-10	ACAT1	-0.304488	3.91001e-10	SLC30A5	0.589003	2.82675e-19	RNF213	-1.52407	1.09327e-37				CCL18	-0.355226	7.52635e-29
RPL36A	-0.677446	2.2224e-13	ATP13A3	-0.336946	2.19356e-73							CORO1B	-0.32902	3.17549e-68	CD99	-0.570739	5.60657e-24	NCBP3	-0.283357	2.11058e-17	ACTG1	0.25098	7.1105e-15				S100A13	-0.278061	7.62984e-15	GAB3	0.734421	2.69282e-55	RALA	-0.503275	6.77951e-10	PLEC	-0.441321	1.2132e-12	DDX18	-0.304552	1.17716e-05	KCNK6	0.588935	4.07464e-17	LTA4H	-1.53264	2.39992e-19				POLE4	-0.356676	1.54889e-09
H2AZ1	-0.68217	7.97516e-112	SNHG12	-0.337547	2.8701e-48							PARP12	-0.329097	1.60158e-50	SNX10	-0.572555	1.22366e-21	TMEM273	-0.283587	3.82268e-06	NDUFB11	0.250672	2.83437e-27				PSMD14	-0.278084	5.32441e-15	GAK	0.734374	2.77768e-84	SLC29A1	-0.503431	1.86648e-06	NDUFB2	-0.441665	0.0408076	CBX3	-0.304558	0.00152096	USP33	0.588088	7.59138e-20	CYP27A1	-1.5331	2.73379e-21				GGA2	-0.357275	5.14127e-05
TGM2	-0.682196	1.67915e-112	RAPGEF1	-0.33758	1.3486e-86							ZFYVE26	-0.329389	3.83481e-46	LY6E	-0.575344	8.30396e-41	ITGB7	-0.283751	0.000494738	PARM1	0.250646	7.1334e-20				ITGB7	-0.278134	7.93234e-08	KDM3B	0.734303	9.82997e-86	LAPTM4A	-0.504142	2.48285e-26	SNRPG	-0.441672	7.70702e-10	BLNK	-0.304882	8.5915e-12	PIKFYVE	0.588084	4.47655e-09	STAB1	-1.5333	2.41994e-11				LMNA	-0.357521	9.0692e-18
DUSP6	-0.682575	5.47794e-49	CD72	-0.33817	1.58011e-31							NRIP1	-0.329747	7.27112e-50	HEXB	-0.577243	4.27779e-48	CKAP5	-0.28384	1.07714e-18	HNRNPDL	0.250498	2.4911e-20				TSPAN3	-0.279229	5.65978e-08	APP	0.733727	1.26829e-96	CST7	-0.504597	4.89527e-22	AKAP9	-0.44186	3.13406e-14	SNCA	-0.305334	5.81843e-06	ATF4	0.587792	3.06252e-35	CTSS	-1.54038	9.0056e-40				NUDT3	-0.357584	4.02185e-10
VIM	-0.694674	3.34246e-99	EPC1	-0.338896	2.55892e-101							CLIC2	-0.330013	5.45764e-41	ATP6V0C	-0.578227	1.57796e-39	UBR5	-0.284083	1.67918e-16	CD93	0.250434	5.59382e-13				TMEM219	-0.279307	2.2214e-11	ABHD12	0.733697	6.06233e-75	ANXA5	-0.50855	4.59743e-34	INPP5D	-0.441996	1.69185e-27	DHX29	-0.305393	3.67828e-08	IL4R	0.587484	1.01348e-16	MT-ND1	-1.54357	8.45939e-17				SNRPE	-0.357641	1.4614e-06
SERPING1	-0.696791	2.33362e-93	H1-3	-0.338996	4.20835e-67							DRAM1	-0.330121	1.46667e-45	ADAMTSL4	-0.580168	1.20861e-09	SLC25A36	-0.284255	5.1387e-13	MRPL11	0.250105	3.09398e-27				H2AZ2	-0.279517	0.00814481	MILR1	0.733653	2.71079e-62	SELENOW	-0.517195	5.29603e-20	CTSH	-0.442103	8.70132e-13	VAMP3	-0.305481	0.00100477	MAN1B1	0.587278	1.45349e-29	NCF2	-1.54438	1.54232e-31				NME2	-0.358095	1.1329e-06
JAML	-0.700043	1.4205e-108	ZNF710	-0.339063	4.51816e-43							PPA1	-0.331022	1.78768e-24	A2M	-0.580765	6.08038e-37	CLSTN1	-0.284634	5.2867e-11	RPL8	-0.25022	2.17235e-05				CLIC2	-0.279588	1.25393e-10	KDM3A	0.733425	4.90768e-67	ARL4A	-0.51853	0.0408163	PARP1	-0.442816	6.3419e-23	PFDN5	-0.305697	8.60536e-05	SCPEP1	0.587044	8.24626e-42	FYB1	-1.56824	3.16651e-39				ACSL4	-0.358336	0.00091666
CKLF	-0.70104	7.58731e-51	PLAAT4	-0.339439	9.57575e-199							SCCPDH	-0.331047	2.10154e-70	LILRB5	-0.583002	1.50905e-34	ESYT2	-0.284886	6.48176e-17	COMMD6	-0.250776	1.75561e-11				KLHL6	-0.279957	0.000316976	LDLRAD4	0.733111	3.64224e-55	N4BP2L2	-0.520522	4.01485e-14	FILIP1L	-0.443046	3.30869e-29	SRA1	-0.306379	0.0043214	ACADVL	0.586944	1.09012e-37	CD63	-1.5922	8.82347e-30				USP15	-0.358987	0.0474076
CFP	-0.704484	7.74942e-46	VPS35	-0.340148	1.23354e-126							RPN2	-0.331676	5.07853e-66	LGALS3BP	-0.583431	4.6396e-34	STX11	-0.285624	6.31603e-23	ASGR1	-0.250934	0.00299377				NARS1	-0.280106	1.3138e-11	CRYBG1	0.733091	4.93391e-122	NUCB1	-0.521255	6.85378e-28	DDHD1	-0.443144	0.000501252	AP2M1	-0.306762	0.000730207	MAN1A1	0.586867	3.42786e-22	FCGR2A	-1.59402	9.80893e-34				ROMO1	-0.359533	0.0402755
VSIR	-0.70499	4.20662e-17	GIMAP8	-0.340192	5.9313e-112							ATP6V1H	-0.333172	4.50827e-78	RUNX1	-0.585633	1.98017e-15	SLC35E3	-0.285675	1.04054e-08	ITGAL	-0.251737	0.000160358				ATP6V1A	-0.28025	8.49983e-06	NHLRC3	0.731786	1.73225e-80	ANXA1	-0.522386	2.449e-32	LILRB1	-0.443295	2.44576e-22	PLK3	-0.30679	5.48889e-07	ABR	0.586808	1.9966e-24	CHIT1	-1.61003	3.62703e-05				PTPN6	-0.359824	0.000120528
CRIP1	-0.709896	1.95235e-149	TNRC6B	-0.340361	1.21124e-102							PI4K2A	-0.333495	4.36994e-40	FTX	-0.590977	1.02986e-13	TMEM94	-0.28577	3.74308e-09	RPS24	-0.252561	0.000189777				KDM2B	-0.280636	1.86582e-06	OTULIN	0.731291	7.49411e-78	STAC	-0.526272	9.49224e-07	RMDN3	-0.444386	5.76348e-05	ECHDC1	-0.306817	1.74839e-13	DENND1C	0.586233	1.287e-19	LRP1	-1.61419	5.75708e-36				DECR1	-0.360479	6.00678e-12
KLF2	-0.719155	3.94161e-70	FOXP1	-0.340424	7.29984e-99							PXDC1	-0.334559	9.38525e-58	MT-ND3	-0.592657	3.3437e-44	TBC1D8	-0.285867	3.45767e-23	TNFAIP3	-0.253197	1.52263e-08				NDUFB9	-0.281336	1.29487e-05	TLR4	0.731041	5.7055e-65	HMGB2	-0.527325	9.96542e-09	SLC39A10	-0.446044	1.12055e-14	RTN1	-0.307067	0.00200443	SPNS1	0.585845	4.36933e-25	ITM2B	-1.61698	2.58908e-40				TAP1	-0.360676	0.0167288
CD55	-0.71943	7.19606e-73	SEL1L3	-0.340607	1.00414e-67							ARHGAP22	-0.334888	9.50391e-21	SLC38A6	-0.597161	5.08625e-46	ANTXR2	-0.286842	6.21799e-26	ZMYM2	-0.254102	3.25261e-08				ATP6V1H	-0.281946	0.000453811	GPR137B	0.730978	1.23299e-82	SCARB2	-0.52799	3.40588e-08	COX17	-0.446542	9.59947e-05	PRDX6	-0.307391	1.24235e-06	SAR1B	0.585219	1.03577e-34	S100A11	-1.62225	3.37776e-44				IFI44	-0.361508	0.0114592
PTPN6	-0.719824	2.18066e-107	B4GALT1	-0.341161	3.93312e-106							AGRP	-0.334975	3.2688e-68	IQGAP2	-0.600252	1.18629e-47	SATB1	-0.286848	1.36529e-06	CYRIA	-0.25414	5.13273e-07				SIPA1L2	-0.282378	7.53933e-09	CNOT1	0.730955	1.41465e-102	BLVRB	-0.528356	1.95557e-19	MRPL20	-0.447737	2.01078e-10	BROX	-0.307862	5.50563e-10	NDEL1	0.585033	2.05629e-16	SERPING1	-1.64681	8.88541e-14				MRPL27	-0.362448	3.4837e-06
LYST	-0.723045	3.33381e-86	TUBA1A	-0.341283	7.23747e-98							UQCC2	-0.335571	5.18701e-83	ELL2	-0.601125	6.95403e-45	CLPTM1	-0.287145	5.89639e-27	DUSP1	-0.254528	1.25301e-08				ANKRD10	-0.283516	3.84954e-07	CYFIP1	0.730688	1.52384e-94	GYPC	-0.530334	6.21654e-08	RPL4	-0.4478	4.00124e-05	PTPRO	-0.307918	5.8351e-05	WDR11	0.58427	1.45964e-13	APLP2	-1.6633	3.85455e-28				TSPAN33	-0.362469	0.0162744
MYADM	-0.724067	2.12101e-74	TNFAIP3	-0.341921	2.56673e-109							ADAM19	-0.335899	2.23592e-09	CD55	-0.601554	2.17732e-17	ITGB2-AS1	-0.287233	3.1218e-13	AVPI1	-0.25588	0.0268657				P2RX4	-0.283891	9.49159e-07	IL1RAP	0.730637	5.27104e-59	HEXA	-0.531768	4.81552e-06	TMC6	-0.448775	9.35288e-13	ADSS2	-0.308032	0.00168054	PCM1	0.58404	5.60123e-22	CD163	-1.68233	7.49071e-28				NDUFB7	-0.363348	1.87791e-06
H3-3B	-0.725007	5.42548e-30	PPP1R12A	-0.342067	4.51065e-108							ERO1A	-0.336136	1.47508e-44	MT-ATP8	-0.601665	1.22256e-18	STIM1	-0.28727	2.3854e-09	RRAGD	-0.256593	0.0218042				GNAS	-0.284351	0.0434533	AGTPBP1	0.730271	1.65475e-82	ABHD12	-0.532709	0.0186276	MEF2A	-0.448979	4.12612e-28	ARPC5	-0.309062	7.39033e-08	PTPN2	0.583914	1.22596e-25	NUPR1	-1.70105	1.9268e-15				GDI2	-0.363358	1.10372e-07
YWHAH	-0.729605	2.61135e-39	NAV1	-0.342327	9.06127e-32							TCN2	-0.336223	3.5628e-30	CD63	-0.602989	3.0487e-131	GGA3	-0.287542	9.06909e-12	C18orf32	-0.256597	0.000670453				GLA	-0.284701	4.93203e-07	MARCHF1	0.7301	2.57582e-75	MINK1	-0.532995	0.00636727	CARD9	-0.451111	2.51362e-24	AP3S1	-0.309226	2.05773e-05	TMEM170B	0.583591	7.73159e-09	MS4A7	-1.72564	4.11637e-29				CEP170	-0.363634	0.00404241
HLA-DQA2	-0.732375	2.43153e-08	SBNO2	-0.342961	4.03058e-72							ACER3	-0.337057	1.02414e-52	RAB20	-0.603551	2.90812e-67	HIPK1	-0.287898	3.70097e-18	ST13	-0.258758	1.35751e-12				ZNF428	-0.284701	2.52306e-16	CPEB4	0.729953	6.49861e-87	CLIP4	-0.533976	2.8963e-05	HRH2	-0.451472	3.01791e-24	ITPR1	-0.309374	0.00149265	TBK1	0.583007	3.42496e-15	TREM2	-1.73933	5.73996e-24				CCNL1	-0.363766	0.0193914
PDLIM1	-0.735633	5.4494e-244	CYBRD1	-0.343279	7.88613e-123							GPCPD1	-0.337319	4.0732e-13	MTSS1	-0.607835	7.10258e-30	PDXK	-0.288527	1.37558e-18	ARID1B	-0.259029	1.07943e-12				TMEM106A	-0.284852	1.06161e-09	CCNL2	0.729867	1.01592e-82	GPR183	-0.535304	1.58541e-06	AHNAK	-0.451668	0.000163959	CYSLTR1	-0.309722	3.39332e-18	CSNK1A1	0.582777	2.62449e-40	LIPA	-1.74662	2.51494e-26				SCNM1	-0.364709	6.57918e-08
IL3RA	-0.739898	7.0236e-20	GRSF1	-0.343558	3.35133e-106							RUNX1	-0.337659	4.26485e-39	ITGAM	-0.608881	2.1733e-36	IFI16	-0.288707	5.74217e-34	DOK3	-0.259399	1.9562e-05				PTGS1	-0.284995	6.52325e-07	TM9SF2	0.729338	2.72496e-136	SCPEP1	-0.537436	1.96343e-22	NIN	-0.451716	9.79404e-22	ANTKMT	-0.309731	0.000903264	UBE4A	0.582257	3.76419e-21	TMEM176A	-1.74972	7.3327e-22				RAPGEF1	-0.364713	0.0172569
PPA1	-0.756336	4.933e-49	SREBF1	-0.343588	8.91999e-40							RAP2A	-0.337817	1.86702e-51	PARP14	-0.611009	5.25655e-11	FAM133B	-0.288789	1.5388e-15	TOMM7	-0.259745	5.94241e-19				FHL1	-0.285308	2.142e-32	MEGF9	0.729272	3.06034e-88	CD164	-0.540759	1.78195e-19	CAT	-0.455032	8.37581e-07	TUT7	-0.309748	5.01755e-10	FAR2	0.582085	2.02899e-12	DAB2	-1.75076	1.27757e-34				PTEN	-0.364786	0.031058
NR4A1	-0.760573	7.89742e-50	DENND1A	-0.343732	1.03848e-69							WDFY4	-0.337897	4.15798e-48	WSB1	-0.61167	9.21538e-14	EPHX1	-0.288827	2.39122e-05	YPEL5	-0.259855	2.93583e-08				TMEM123	-0.285599	3.84836e-05	CCDC14	0.729149	1.35352e-73	RNF149	-0.541991	2.23831e-12	GPR34	-0.455259	1.62413e-15	GATM	-0.309829	1.4871e-09	MDFIC	0.580651	2.03796e-25	MAFB	-1.76022	4.26755e-31				CLTB	-0.365142	9.06634e-09
ALOX5	-0.774558	1.57914e-174	SSR1	-0.343855	5.19801e-160							SNX5	-0.338301	5.39626e-81	ABCG1	-0.612996	4.7404e-23	SMURF2	-0.288969	5.80186e-08	YPEL3	-0.260212	2.11641e-07				CD69	-0.285623	2.90504e-14	RNF145	0.728852	1.71185e-81	CD1A	-0.542914	7.2127e-09	MYL12A	-0.455324	0.00441067	GIT2	-0.310497	0.00144359	VCL	0.579947	5.53183e-11	CSF1R	-1.80428	1.66828e-35				PGLS	-0.365412	5.60456e-11
PRELID1	-0.778876	1.21929e-74	UBE2D1	-0.343931	1.20854e-142							RABGGTB	-0.338794	6.17705e-77	PPDPF	-0.613107	2.55979e-66	PARP4	-0.289163	2.08965e-24	MITF	-0.260677	0.000710076				LIMA1	-0.285747	1.82894e-32	PCNX2	0.72882	7.29244e-69	AQP3	-0.543259	0.00668169	PSMA4	-0.455351	5.06647e-15	EFCAB14	-0.310543	3.27123e-05	DOK3	0.579837	2.18303e-21	PLIN2	-1.81587	4.28973e-12				SAMHD1	-0.366132	1.01565e-12
CARD16	-0.780529	1.1731e-155	SLC43A3	-0.344135	1.67147e-86							FAM20C	-0.338912	2.23234e-24	FCGR1A	-0.614265	3.98957e-36	DHX36	-0.289361	1.56636e-34	SLC11A2	-0.260766	0.0408897				RDX	-0.286103	4.54916e-14	TNKS2	0.728736	6.08344e-114	BHLHE40	-0.545404	9.80486e-05	HVCN1	-0.456609	2.39277e-06	XRN2	-0.310543	2.09433e-05	AKAP17A	0.579768	1.13007e-13	OLR1	-1.82703	7.08676e-22				ATF3	-0.367436	0.00105455
JUND	-0.780816	1.74657e-62	IGKC	-0.344588	4.07499e-26							FNDC3A	-0.339268	4.8011e-48	MT-ND5	-0.617839	5.17531e-61	IARS2	-0.289434	7.17491e-32	REL	-0.261307	2.95778e-16				B3GNT7	-0.286174	9.88563e-28	HIPK1	0.728631	2.62283e-107	NDUFS5	-0.545703	1.16796e-27	DNASE2	-0.457567	0.0173922	TMBIM4	-0.310958	6.72124e-10	TMEM214	0.579533	1.87684e-17	IGSF6	-1.84177	1.15246e-40				SRSF7	-0.367752	0.00196405
LCP1	-0.792302	1.49743e-112	DNAJC7	-0.344641	3.74626e-124							FAM102B	-0.339444	1.80148e-34	SLC16A10	-0.61856	8.05971e-23	SLC1A4	-0.289844	8.32406e-07	ITM2C	-0.261765	9.07089e-25				LY86	-0.286187	9.79997e-20	SFTPB	0.728594	0	CALM3	-0.545818	3.21678e-33	LPAR6	-0.458106	1.04217e-19	FFAR4	-0.31183	8.58445e-14	SYNRG	0.57938	1.28612e-18	TSPO	-1.85	2.81883e-35				RELT	-0.368285	0.00049289
IL1B	-0.793996	1.56803e-35	BTAF1	-0.344856	2.325e-66							STX7	-0.340123	1.15426e-68	MPEG1	-0.619015	5.36687e-28	EPC1	-0.290052	9.12846e-30	EPAS1	-0.262277	0.00529411				EPB41L2	-0.286258	4.65515e-10	ABL2	0.728574	6.67075e-50	GGA2	-0.546011	1.55408e-11	RNPEP	-0.45854	8.72321e-10	TBC1D5	-0.312243	2.96339e-05	MOB1B	0.578228	8.86561e-11	SMIM25	-1.85213	7.75996e-32				MRPL14	-0.369256	0.0161115
TKT	-0.794012	4.10663e-176	RCBTB2	-0.344883	1.05823e-80							GATM	-0.34086	2.04708e-30	UBXN11	-0.62473	2.5446e-37	CWC25	-0.290293	2.4216e-11	CAPN2	-0.262421	2.7275e-08				CLN8	-0.286437	4.86841e-12	GALC	0.728371	2.89761e-74	BCAP31	-0.546435	7.81559e-33	SFPQ	-0.45867	7.67925e-23	BLOC1S2	-0.31232	0.0203641	PCED1B	0.577983	6.04802e-22	LY6E	-1.8692	2.30643e-20				ATP5PD	-0.369544	0.00338968
LDHA	-0.796133	4.50894e-15	PARP1	-0.345494	7.08093e-101							ENPP4	-0.341424	1.30538e-88	GAA	-0.625479	1.09412e-24	SRPRA	-0.29037	3.36556e-47	FGD2	-0.262501	3.93899e-06				PKD2	-0.28665	8.70946e-17	ST3GAL1	0.728125	2.68965e-88	LITAF	-0.546585	1.20059e-27	PTPN18	-0.458883	1.39993e-13	SLC25A24	-0.313123	0.0056876	PDE7A	0.577796	1.06612e-08	CEBPB	-1.87028	1.01406e-21				JAML	-0.369585	7.37913e-20
PSMB9	-0.802118	1.4535e-77	PHF20L1	-0.345689	9.19527e-95							NEK6	-0.341815	1.01976e-67	VMO1	-0.625899	1.22848e-16	ATP11B	-0.290409	2.06421e-16	SEMA3C	-0.262771	0.000103535				KLF6	-0.287653	0.0352621	DENND11	0.728088	8.36012e-60	PCED1B-AS1	-0.546655	4.93057e-09	CMKLR1	-0.459059	6.94706e-06	RIN2	-0.313136	1.85704e-06	ADCY3	0.577582	5.58362e-15	CTSC	-1.87975	4.55224e-44				SRSF9	-0.369787	2.06583e-10
S100A9	-0.802543	1.14031e-28	CD180	-0.346141	5.52817e-78							CCL23	-0.341984	1.07931e-40	CHCHD10	-0.62628	2.53789e-46	METTL17	-0.290448	1.4437e-14	EIF3H	-0.263384	4.91067e-09				LDLRAD4	-0.28819	2.95703e-09	SMG7	0.728071	9.68976e-81	ABCC3	-0.548794	6.02819e-05	ANXA11	-0.460339	9.97163e-10	TLR7	-0.313559	5.71138e-08	DHX32	0.57648	2.46366e-17	CFD	-1.88663	8.04182e-32				TNFRSF1B	-0.370101	5.02711e-10
BHLHE40	-0.805946	3.1699e-59	OSBPL3	-0.347005	8.95085e-36							NAV1	-0.342161	1.3844e-34	CD300E	-0.627925	1.75075e-23	G6PC3	-0.290477	1.46863e-23	SH3BGRL	-0.263822	3.06723e-29				TMBIM6	-0.288374	0.0389371	NCOA3	0.727407	3.82763e-84	GLIPR2	-0.551499	1.2531e-21	SLC12A9	-0.460339	5.73416e-21	G6PD	-0.313859	0.000113289	PSEN1	0.57635	6.35421e-19	TMEM176B	-1.8872	4.76336e-29				SSBP1	-0.370984	3.96193e-09
GLIPR2	-0.808947	4.03781e-223	CEP350	-0.347386	2.78505e-112							GNPDA1	-0.343272	7.12256e-46	COLGALT1	-0.632033	1.7152e-34	DDX3Y	-0.290614	0.0206683	MPP1	-0.265292	4.88146e-12				RAB31	-0.288676	0.0142398	EDEM3	0.72694	5.36669e-91	NCF1	-0.552481	3.96164e-16	TBC1D4	-0.460454	3.75877e-10	GALM	-0.313965	0.0119023	ARID4B	0.576322	2.59679e-23	IFI27	-1.89433	0.00478728				ZNHIT1	-0.371284	4.89721e-10
SPN	-0.812237	7.66693e-147	AC004687.1	-0.34774	2.85766e-66							SIRPA	-0.343555	4.86568e-42	MT-CO2	-0.634038	1.29749e-26	MAP4K4	-0.290643	1.04624e-20	ENPP4	-0.265481	0.00982698				UBA6	-0.28889	1.9224e-07	RNF38	0.726915	1.56794e-100	BSG	-0.553345	1.35599e-19	DUSP6	-0.460642	3.71499e-07	PHB	-0.31402	1.03329e-07	AC026369.3	0.57623	0.000115027	RNF130	-1.90214	2.76122e-63				PABPC1	-0.371495	1.2692e-13
IFITM2	-0.830494	0.000600964	NUDT3	-0.347755	2.55314e-106							SORT1	-0.343727	4.69466e-62	LHFPL2	-0.634245	2.46884e-62	RREB1	-0.290736	3.92773e-17	STX11	-0.265742	1.11541e-07				SFXN3	-0.289064	1.45083e-06	CAPN7	0.726547	1.11386e-85	UBB	-0.55738	8.27235e-29	MGST2	-0.461799	1.07071e-06	MT-ATP6	-0.314032	6.63514e-05	ALG13	0.57614	3.72079e-21	S100A6	-1.90482	1.75678e-33				TMEM160	-0.371894	4.00736e-06
MX1	-0.833385	9.23999e-20	DNM2	-0.348009	2.25746e-113							DNM2	-0.343737	2.83343e-58	BRI3	-0.635375	1.0917e-130	ARHGEF1	-0.290746	4.81145e-26	ITGA5	-0.265743	1.65801e-06				MAP4K3-DT	-0.289135	1.0722e-13	USP3	0.726205	4.34361e-105	CD59	-0.560313	0.000723312	NCEH1	-0.463312	6.68355e-07	LAMTOR1	-0.314245	0.038318	NF1	0.575967	6.77873e-12	CTSL	-1.91517	7.65705e-17				ARPC5	-0.37256	1.36659e-05
CEBPB	-0.8344	4.00918e-128	ST14	-0.348172	1.27278e-72							EPB41L2	-0.343854	1.5002e-36	SLC7A7	-0.63772	1.61136e-52	VSIR	-0.290911	1.55706e-34	TNNI2	-0.266344	0.0141447				ARHGAP26	-0.289394	0.0443842	QSER1	0.726063	2.14709e-80	RMDN3	-0.560368	0.000405086	ARHGAP31	-0.463732	5.05975e-21	GPAT3	-0.31442	2.63904e-09	RETREG3	0.575894	3.93566e-15	ASAH1	-1.91784	1.02116e-38				COA4	-0.372814	1.68138e-05
FCGBP	-0.850959	0.0170511	PICALM	-0.348356	8.45988e-146							GAPLINC	-0.344176	5.86261e-64	PNPLA6	-0.641801	5.55884e-09	CTNNA1	-0.291179	1.94411e-24	ADA2	-0.2664	4.61675e-10				YIF1B	-0.290623	2.42378e-15	IL7R	0.725699	2.60789e-39	PHLDA3	-0.561461	1.95948e-06	KLF6	-0.464445	5.56766e-28	SIPA1L2	-0.314496	1.65418e-05	SAMD8	0.574659	4.50873e-12	IFITM3	-1.94329	1.83519e-22				ARHGAP27	-0.373328	0.000188314
FLNA	-0.855427	1.21253e-146	ATP6V1B2	-0.34966	1.69339e-193							AP1B1	-0.344556	1.97089e-44	ELOB	-0.64321	8.24273e-68	USP3	-0.291809	1.25015e-23	IRF1	-0.266713	1.78678e-13				ZCCHC2	-0.291038	0.00338398	TRIP11	0.725468	3.02488e-102	ARL6IP1	-0.563051	0.00786978	PSMB8	-0.465636	4.84148e-07	AP3D1	-0.315153	3.71308e-08	NEK9	0.574064	2.56064e-17	VCAN	-1.9994	1.61423e-09				ACTN4	-0.37346	0.00541203
LGALS2	-0.865582	2.00208e-24	RERE	-0.349794	8.67567e-54							SRSF7	-0.345346	2.45981e-44	PLAAT3	-0.649291	8.07167e-37	ATF6	-0.292136	1.15133e-16	G6PD	-0.267148	8.43693e-07				PLGRKT	-0.291151	1.80046e-19	TMEM65	0.724888	1.79446e-73	MCL1	-0.566335	1.15159e-08	TXNL4A	-0.46566	1.35833e-06	FCGR1B	-0.315408	1.38639e-12	CAMKK2	0.573731	3.14656e-15	FCN1	-2.0178	1.4749e-14				GTF2H5	-0.374171	0.00395658
FCER1A	-0.875911	5.90768e-44	ST6GAL1	-0.350018	8.55001e-110							RGS12	-0.345983	1.02634e-58	NRP1	-0.652715	2.1296e-61	UBL3	-0.292295	6.26229e-15	TMED5	-0.267431	4.70884e-16				KIF16B	-0.291972	9.11115e-21	GLG1	0.724843	1.88678e-113	TSPAN4	-0.568659	4.62219e-13	IDH1	-0.466089	2.89645e-07	UNC13D	-0.316197	0.000827105	UBR3	0.572861	3.63713e-14	SLC11A1	-2.0485	2.56678e-36				TCF4	-0.374235	3.13065e-16
WARS1	-0.87863	2.52489e-91	DYNC1H1	-0.350104	1.18856e-116							COLGALT1	-0.346844	1.53329e-55	STMN1	-0.653134	2.17901e-19	PRAM1	-0.292451	1.06644e-21	INPP4A	-0.2676	4.02079e-05				ABHD2	-0.29201	0.000300451	IST1	0.724823	3.67934e-106	HSPA1A	-0.574691	1.48601e-09	ALYREF	-0.466988	1.13734e-11	MEGF9	-0.316815	0.0167438	ASXL1	0.572383	4.32639e-24	RNASE1	-2.06133	0.0193988				UBE2D2	-0.374411	2.01324e-10
VASP	-0.882699	5.98328e-115	H1-0	-0.350337	7.40675e-42							TNS1	-0.347201	2.94857e-26	BCL2A1	-0.654942	6.30581e-14	POGZ	-0.292549	2.20751e-22	MYO1G	-0.267805	1.33342e-12				NAV1	-0.292304	9.28367e-05	ZNF506	0.724793	1.35839e-96	CTNNB1	-0.577946	0.00103564	ATP5MC1	-0.467122	9.50075e-08	BCKDK	-0.316848	1.09198e-05	RABGGTB	0.571902	1.97898e-30	MCEMP1	-2.06998	1.94395e-18				PLCB2	-0.375162	0.000566449
LYZ	-0.893675	1.49171e-28	GPR34	-0.350507	1.42947e-72							TMEM70	-0.347329	2.77087e-53	SLC2A3	-0.655142	6.08993e-10	PPP1R10	-0.292744	2.03357e-28	NORAD	-0.268357	7.13554e-10				TSPAN15	-0.292826	6.34566e-22	CASP10	0.72475	1.81602e-70	PAG1	-0.578837	5.66284e-07	PTPMT1	-0.467951	0.000402056	PLAAT4	-0.317148	1.11883e-09	PPP4R3A	0.571218	1.1403e-21	CD14	-2.11231	4.02688e-35				ADAP2	-0.375431	1.06372e-07
CD1E	-0.909465	7.14312e-54	EHBP1L1	-0.35077	1.87598e-140							MME	-0.347484	5.06881e-80	IRF8	-0.65614	1.20856e-08	TMBIM4	-0.293025	1.31474e-15	SNAP23	-0.269589	9.50838e-07				MESD	-0.294665	1.61109e-15	ERAP1	0.724692	4.78128e-93	RRAGD	-0.581211	8.88052e-11	RTN1	-0.468235	3.85771e-31	CYTOR	-0.319161	8.76759e-06	PDCD7	0.571152	1.08131e-20	FCGR3A	-2.12846	2.37113e-35				CYRIA	-0.375508	9.02968e-06
C15orf48	-0.915015	2.09956e-11	SREK1	-0.350962	1.42108e-71							BLOC1S2	-0.348218	1.93372e-59	PDLIM1	-0.657735	4.63539e-24	SPINT2	-0.293263	6.55769e-47	FCER1G	-0.271188	4.60401e-20				OPN3	-0.294802	3.29128e-16	SUPT20H	0.724385	3.69451e-92	AC026369.3	-0.584573	2.061e-06	SRI	-0.47008	6.107e-10	MLKL	-0.320201	1.5598e-14	CLASRP	0.570431	4.25434e-18	IFI6	-2.13012	1.6929e-21				ITGAM	-0.376021	1.25232e-10
CD1C	-0.942133	6.08228e-47	NSF	-0.351488	2.05896e-70							TUBB4B	-0.348345	1.78587e-65	NOP10	-0.660704	4.21652e-41	APOL4	-0.293394	0.0409642	DDHD1	-0.271537	4.12835e-10				ATP9B	-0.295702	0.00207615	LMBR1L	0.724151	3.73243e-54	VEGFB	-0.584661	3.53176e-43	SIDT2	-0.470421	1.14061e-05	CMC2	-0.320318	8.28895e-10	CUL3	0.569843	2.07484e-22	ZEB2	-2.13234	2.52248e-54				SEC11A	-0.3772	8.41147e-05
RAC2	-0.954348	4.73148e-197	SLC23A2	-0.351592	1.04348e-27							TIMP2	-0.349251	1.81821e-27	MGLL	-0.662904	3.4301e-47	TRIM25	-0.293519	5.2233e-18	IDS	-0.271604	6.5959e-05				DHRS4L2	-0.295815	3.1251e-23	SLC9A9	0.724085	1.04579e-46	SLC7A7	-0.585752	0.00739621	KCTD12	-0.470718	6.74942e-31	MICOS10	-0.320398	3.92351e-07	SPN	0.568604	4.71723e-18	ACP5	-2.17148	3.67064e-26				NDUFB11	-0.377678	1.77979e-06
IRF7	-0.968386	2.49168e-15	IL4R	-0.351736	1.23147e-73							MYO5A	-0.349523	7.58404e-41	SLC1A3	-0.663469	1.31716e-24	IFNGR1	-0.293645	8.98985e-38	RPL19	-0.271702	5.04858e-05				PROCR	-0.297024	2.26042e-20	ATP11A	0.724032	1.11376e-80	HIF1A	-0.588941	3.81679e-13	SOCS1	-0.471148	3.1144e-19	RCBTB2	-0.320798	4.74847e-05	NAMPT	0.568262	1.16738e-20	MARCO	-2.19873	1.42558e-18				GUK1	-0.377972	3.46427e-06
STXBP2	-0.974376	1.15374e-135	ARHGEF40	-0.351812	7.39637e-88							SLC8B1	-0.349737	6.64762e-26	AC026369.3	-0.665203	2.02905e-47	MPDU1	-0.293842	1.28195e-27	CD99	-0.271789	6.23591e-11				DRAM1	-0.297135	0.000114115	NR4A2	0.723706	7.76484e-31	ATP6V0E1	-0.591155	2.69997e-30	STOM	-0.471287	5.49736e-12	ARRB1	-0.32203	6.61862e-09	PIEZO1	0.567446	2.10898e-19	CD9	-2.20166	2.08135e-27				C4orf48	-0.378595	0.00415337
CORO1A	-0.979002	6.58801e-21	CAMK1D	-0.352823	1.72095e-71							LRPAP1	-0.350786	7.25208e-39	EVL	-0.674086	7.37947e-21	DOCK5	-0.293883	3.19464e-13	IFITM2	-0.273251	2.09718e-10				SPPL2A	-0.297789	0.000113289	PTPN2	0.723441	2.89784e-102	NABP1	-0.591612	0.000661351	APRT	-0.471349	2.59824e-12	PRKACB	-0.322131	5.23587e-13	MARCO	0.567261	0.0479117	TYROBP	-2.25767	1.94371e-146				DDX5	-0.378872	5.75895e-05
OLR1	-0.985429	1.63877e-149	GNAQ	-0.353051	6.06672e-115							NPIPB5	-0.352911	8.32059e-16	PECAM1	-0.677276	3.33169e-24	PHACTR1	-0.294652	6.38281e-27	RPL31	-0.273347	1.96283e-07				GOLIM4	-0.297801	2.7115e-16	C16orf72	0.722643	2.47125e-94	IVNS1ABP	-0.592194	4.09942e-06	SOD1	-0.471974	0.00011772	METTL26	-0.322169	9.34233e-06	DNM1L	0.566652	2.28202e-21	GPNMB	-2.28989	1.24909e-28				PTPN18	-0.379382	3.25107e-08
S100A10	-0.998407	1.33643e-207	ELMO1	-0.353207	1.49323e-77							SPARC	-0.353174	2.00267e-38	CAST	-0.678382	1.94951e-36	MAPK8IP3	-0.29472	1.18425e-14	DDX21	-0.273387	4.13281e-13				DENND2D	-0.297911	5.92675e-12	RAF1	0.722599	5.73048e-89	H2AJ	-0.593877	0.00338651	RHOG	-0.472217	9.1636e-12	FUNDC2	-0.322238	1.91863e-06	STK38	0.566584	9.02541e-13	MRC1	-2.3533	3.20442e-36				EIF3G	-0.380866	2.75624e-06
ALDH2	-1.00684	2.69807e-219	SIPA1	-0.353263	6.72548e-92							VAC14	-0.353487	5.62404e-52	TCF7L2	-0.679753	7.14438e-52	SAP30	-0.295047	0.00139684	AKAP9	-0.273633	2.47134e-20				GNAQ	-0.299142	7.13102e-10	AGO2	0.722529	4.36766e-80	ATP6V0B	-0.594812	2.08867e-22	TM6SF1	-0.473773	5.04495e-19	RCOR1	-0.322519	0.000167645	ARFGAP2	0.566584	5.77255e-17	SERPINA1	-2.40794	6.61722e-34				DUSP23	-0.38202	5.70434e-14
IL1RN	-1.02846	8.28393e-20	SH2B3	-0.353732	2.19989e-112							CD72	-0.35467	1.22177e-36	C2	-0.679876	1.43602e-64	TRABD	-0.295222	2.64665e-32	RPL21	-0.274425	7.41032e-06				RAB13	-0.300638	1.01586e-34	WIPF1	0.722442	6.04703e-112	SLC3A2	-0.597674	3.44987e-07	TACC1	-0.473849	5.83118e-22	MSRA	-0.322875	3.6473e-09	YTHDF3	0.566356	1.02556e-13	MT2A	-2.41793	7.644e-20				FAM162A	-0.382199	5.83407e-10
RGCC	-1.03357	9.80782e-168	ATRX	-0.353942	3.45612e-121							PALM2AKAP2	-0.35525	1.88587e-40	FABP3	-0.680381	1.19788e-48	CLASP2	-0.295466	4.24257e-24	ANXA11	-0.274706	2.83418e-27				SLC25A39	-0.301537	1.07052e-11	AKAP11	0.722314	8.49497e-100	TNS3	-0.600227	0.000793923	SNX2	-0.475599	1.16698e-07	AHCYL1	-0.323246	8.25921e-06	SF3B1	0.564593	6.29563e-32	FCER1G	-2.42811	4.71674e-118				HK2	-0.38411	0.00272633
LST1	-1.04686	1.24154e-196	SUGP2	-0.35441	2.51758e-57							CKS1B	-0.355895	9.14806e-59	IL3RA	-0.682322	4.64959e-44	MR1	-0.295541	8.18186e-22	MARCHF2	-0.275337	2.56484e-07				ECHDC2	-0.302369	9.92041e-19	PSAP	0.721978	2.53657e-44	CYSTM1	-0.600717	5.09402e-06	APMAP	-0.475966	4.97504e-06	ERGIC3	-0.323345	0.00724757	SMARCC2	0.563842	5.23341e-21	CCL18	-2.42952	3.52268e-05				METTL26	-0.384132	0.000180553
PLAC8	-1.04995	3.86746e-88	MARK3	-0.354653	5.32841e-84							NKTR	-0.356501	9.28561e-24	C1QA	-0.68514	9.83544e-52	PRPF40A	-0.295687	6.6136e-42	MT-CYB	-0.275618	9.61235e-07				CNDP2	-0.302453	2.35051e-05	WDR70	0.72195	2.19258e-73	GRINA	-0.604178	3.39276e-27	CD37	-0.476075	0.000530114	TNS1	-0.32343	0.0245257	AP3D1	0.563619	7.45518e-28	FTL	-2.44967	4.52089e-55				BAZ2B	-0.384409	0.0360647
TREM1	-1.05925	3.59552e-264	ATM	-0.354809	5.99724e-122							SPPL2A	-0.356619	1.71747e-68	MT-ND4	-0.687302	4.24612e-61	SIL1	-0.295909	2.32149e-18	TBCA	-0.277248	1.81715e-12				NF1	-0.303094	6.40194e-10	MCM3AP	0.721712	1.65265e-72	TNFSF13	-0.605032	1.6856e-13	EIF3A	-0.476567	5.39322e-27	PDLIM2	-0.32351	4.90382e-21	KIDINS220	0.563061	2.9443e-16	CYBB	-2.45644	1.45977e-73				LSM3	-0.384722	1.94797e-08
PLD4	-1.07347	4.72494e-16	SPRED1	-0.354916	9.60525e-70							ELMO1	-0.357165	2.81269e-37	NAMPT	-0.688693	1.35146e-21	TSPAN3	-0.296091	2.52483e-35	ATP6V1G1	-0.278611	1.332e-31				EIF4G3	-0.30324	1.63196e-12	TRIM25	0.721587	2.26721e-70	LRPAP1	-0.610511	2.58039e-26	CEBPA	-0.477642	7.12e-06	ANKRD17	-0.323656	5.40985e-07	MTHFR	0.56257	1.76803e-08	CAPG	-2.55835	2.34271e-75				NUTF2	-0.384996	0.000548549
RPL26	-1.0757	1.1957e-19	KANSL1	-0.355032	1.98931e-69							CTNNB1	-0.35733	1.54453e-57	LRPAP1	-0.688892	5.42987e-47	OGA	-0.296142	3.88478e-29	RPL7A	-0.278947	0.00490771				KLHDC8B	-0.303319	2.41829e-09	RSAD2	0.721534	6.39122e-18	IDH1	-0.610632	3.24423e-10	LSM4	-0.478049	4.3356e-09	NDUFA8	-0.323724	3.62662e-09	HPGD	0.561722	1.54378e-09	FN1	-2.56394	8.11938e-08				HSD17B10	-0.385275	0.0076804
MT-ND6	-1.0864	4.959e-191	SYNGR2	-0.355627	3.08477e-140							TSTD1	-0.357405	1.0311e-89	SERPINA1	-0.692026	2.31905e-17	DIP2B	-0.296566	2.19974e-10	FAM20A	-0.280854	0.0146757				SNCA	-0.303479	1.24818e-10	IL17RA	0.72117	4.52385e-83	RUNX1	-0.610838	0.000570184	ESYT1	-0.478867	3.24483e-12	IMPAD1	-0.323771	3.85022e-09	ARL4A	0.56123	2.42377e-12	LGALS3	-2.57586	2.35457e-37				MTHFD2	-0.385407	0.000142698
MARCKSL1	-1.1029	8.06481e-25	EIF5A	-0.356016	5.6211e-213							TCF12	-0.357421	2.22387e-42	ACSL1	-0.70504	5.48959e-36	LPGAT1	-0.296821	3.56979e-27	RPL18	-0.282487	1.40543e-09				FMNL3	-0.303496	2.01755e-20	SLC19A2	0.721049	7.18764e-49	SERPINF1	-0.613971	1.13104e-26	CLEC12A	-0.479646	0.00153729	NDUFA5	-0.323813	2.85212e-07	XRN1	0.560877	1.38103e-18	GLUL	-2.65148	1.12052e-65				MX1	-0.387914	3.10427e-05
S100A12	-1.11111	1.2312e-75	IFI6	-0.356171	3.40507e-226							TMEM273	-0.357662	9.42175e-63	RBP4	-0.716165	1.71762e-32	VIM	-0.296946	2.05352e-07	TMC6	-0.283755	5.08064e-07				IFNGR1	-0.303656	0.0288538	DNAJC13	0.720422	1.62076e-91	AKR1B1	-0.6141	3.81895e-29	CCDC85B	-0.480178	3.35058e-13	AC100810.1	-0.323982	1.23064e-08	ZNF609	0.560826	9.75263e-16	FBP1	-2.65598	7.78421e-24				GAPT	-0.388729	0.000409214
COTL1	-1.1117	1.33296e-114	NCOR2	-0.356214	1.00568e-97							SNX24	-0.358466	1.19709e-58	COLEC12	-0.718592	8.5539e-73	GSK3B	-0.297568	1.97208e-28	THEMIS2	-0.284163	6.08449e-13				RHBDD2	-0.303775	1.73489e-06	UBR1	0.720409	6.72908e-95	LTA4H	-0.615475	9.8509e-27	PIK3R1	-0.480276	1.05099e-18	SYNCRIP	-0.324362	2.29487e-06	ZFHX3	0.560436	6.5391e-18	CTSB	-2.78406	3.18992e-76				EID1	-0.389794	2.13971e-15
LSP1	-1.11915	3.53701e-149	BAZ2B	-0.35677	5.28671e-89							ATP6V0A1	-0.358531	3.93393e-38	MT-CYB	-0.720994	8.0181e-32	ARRDC2	-0.297756	7.09227e-11	RPS25	-0.28452	4.27946e-06				GRAMD4	-0.303778	1.21646e-15	ERBIN	0.720036	6.1589e-99	MYL6	-0.616392	1.11313e-13	ANXA7	-0.48037	1.72678e-17	ARHGAP21	-0.324936	8.96988e-05	ACOT9	0.560379	4.47759e-27	ALOX5AP	-2.82766	1.75026e-41				MIIP	-0.391285	0.00324627
TAGLN2	-1.12674	2.6388e-221	RUFY3	-0.357649	2.34684e-72							GAS2L3	-0.358743	2.64104e-54	TNS3	-0.721809	7.43213e-49	DDOST	-0.297869	6.00394e-49	ATP1B1	-0.284646	1.44554e-05				FFAR4	-0.303937	1.75407e-35	ANTXR2	0.719512	1.68094e-56	PSAP	-0.617595	3.49981e-20	PPM1G	-0.480554	4.67224e-19	SLC12A9	-0.324937	4.40428e-06	RAPGEF1	0.560251	1.54653e-23	C1QB	-2.9021	4.46362e-36				HRH2	-0.391923	0.000684241
CES1	-1.17379	1.74444e-230	CARD19	-0.357719	5.08234e-98							MICAL1	-0.359927	9.33863e-68	FMNL2	-0.72378	4.01804e-60	NUB1	-0.297998	1.54481e-30	F13A1	-0.284985	1.4633e-22				SLC9A7	-0.304814	5.19005e-22	B3GNT5	0.719237	9.03115e-55	ATP1B3	-0.618523	2.01969e-07	TALDO1	-0.482075	0.0254256	BNIP3L	-0.324972	0.0293884	MAFG	0.559791	3.2817e-14	C1QC	-3.01608	5.84171e-36				TNFSF13B	-0.393189	8.02078e-07
TIMP1	-1.17494	9.43699e-09	SLC44A1	-0.357979	4.70081e-92							NDUFS5	-0.359937	1.57276e-32	MCOLN1	-0.724674	4.98855e-42	SEMA3C	-0.298033	4.75426e-06	GOLGA4	-0.286157	7.86633e-22				EDEM1	-0.306481	3.52352e-06	TNFRSF1B	0.719208	2.97519e-60	FCHO2	-0.620541	2.47721e-07	TRPM2	-0.482579	2.14094e-17	GAPLINC	-0.325144	4.69757e-10	TRPC4AP	0.559643	8.66987e-25	S100A4	-3.02791	2.53991e-57				MRPL52	-0.393784	0.00765684
LTB	-1.1769	7.95689e-62	TAB2	-0.358916	1.54145e-106							GLA	-0.360283	1.16128e-50	GNS	-0.729084	3.20991e-73	ZDHHC24	-0.298282	1.27468e-23	UPP1	-0.28655	2.22221e-16				SCCPDH	-0.307387	2.87384e-14	RUFY3	0.718921	1.52249e-68	NPC1	-0.620828	1.41691e-07	LRRK1	-0.483411	1.70076e-19	STX12	-0.325365	2.46959e-09	IFNGR1	0.558611	2.2176e-39	APOE	-3.08603	3.69003e-31				POLR1D	-0.395469	0.0202626
LTA4H	-1.18141	0	RAB20	-0.359108	1.90048e-113							SEC61B	-0.360301	4.70053e-26	C1QB	-0.729297	3.77751e-66	CD37	-0.298352	1.47033e-42	LY96	-0.287746	1.03036e-18				CERS6	-0.307655	5.54221e-05	PI4K2A	0.718403	2.41205e-73	HAVCR2	-0.621229	2.10687e-08	DNPH1	-0.483593	1.11117e-08	PHLDA1	-0.325713	0.00112831	VPS26B	0.558604	1.21828e-17	C1QA	-3.18775	3.32414e-49				MRPL23	-0.395756	2.12111e-06
MT-ND4	-1.18561	1.32594e-90	ANKRD11	-0.359544	1.3609e-120							PLIN2	-0.361471	1.64157e-17	PDE4DIP	-0.729998	1.39791e-21	PKD2	-0.298364	4.53668e-08	ITGAM	-0.288194	0.000139216				PFKP	-0.30807	2.5295e-11	SRSF10	0.718242	1.39826e-132	SRGN	-0.623584	1.46969e-16	QKI	-0.484108	3.74689e-16	PSMD8	-0.326589	0.000504342	AGO4	0.558598	3.00918e-10	FABP4	-3.2095	3.74499e-09				FCHSD2	-0.397444	0.000735767
RETN	-1.19744	2.36079e-242	CHST15	-0.359846	6.06883e-120							P4HB	-0.361739	4.70434e-50	ALDOA	-0.731069	1.957e-14	FGD4	-0.298599	2.37744e-14	CSF2RB	-0.288238	3.24487e-05				LRP1	-0.308139	0.00582438	ARHGEF10L	0.71754	4.35119e-59	FRMD4A	-0.62635	0.0103936	VOPP1	-0.484177	1.82345e-14	MRPS25	-0.326705	1.8719e-07	ABCB7	0.557911	1.14984e-19	S100A9	-3.2658	1.21202e-44				NFKB1	-0.397791	0.000533766
HLA-DQB2	-1.20643	5.33467e-13	PLD3	-0.360209	4.33062e-223							POLR2K	-0.362354	9.09202e-82	CD44	-0.737144	2.60573e-50	MAN2A2	-0.298689	6.41674e-09	EML4	-0.28868	3.27169e-23				PEPD	-0.308312	3.94683e-08	ATP1B3	0.717443	2.75483e-119	NR1H3	-0.627367	0.00406442	CD40	-0.485303	1.99293e-07	SPATS2L	-0.32677	3.39891e-05	SUN2	0.557586	1.10489e-27	APOC1	-3.35737	7.10982e-33				SNHG8	-0.397871	2.31946e-08
ISG15	-1.21775	2.18356e-38	GADD45G	-0.36029	5.11131e-56							BCL2L1	-0.363219	3.2976e-70	MGST3	-0.742434	7.91026e-61	HNRNPLL	-0.298798	1.35884e-07	SGSH	-0.288906	0.0010031				ENPP4	-0.309025	1.54927e-15	NASP	0.717423	6.24649e-75	GRN	-0.629921	1.16695e-25	MRPL52	-0.486045	4.12608e-08	SP100	-0.327345	7.56079e-07	MYO1E	0.556704	9.19569e-16	CTSD	-3.37001	1.21742e-57				UQCC2	-0.397948	0.0091448
IFI6	-1.23063	1.23956e-23	TBC1D2B	-0.360707	1.19989e-66							HYOU1	-0.363458	5.26463e-48	MT-CO1	-0.743626	5.40601e-38	PCNX4	-0.299037	4.15583e-15	TNS1	-0.288952	0.00698755				AGPAT4	-0.309068	0.00497644	TNPO1	0.717381	7.43446e-113	HNMT	-0.633289	2.73965e-09	BLVRA	-0.487892	0.000203127	SGPL1	-0.327365	0.0020918	CEPT1	0.556411	9.57728e-15	S100A8	-3.63182	1.59412e-30				KCNK6	-0.398954	0.00100064
S100A4	-1.31775	0	SUSD6	-0.360868	5.81985e-80							NUCKS1	-0.364252	9.64363e-72	ABHD5	-0.744447	2.60732e-35	GAS6	-0.299328	1.38964e-22	SNX10	-0.289079	6.19835e-23				RAB7B	-0.310501	1.47445e-24	TBC1D8	0.717116	1.4632e-42	GNS	-0.633912	0.000485515	NDUFS6	-0.488641	4.66463e-18	PHLDA3	-0.32743	0.00244249	KAT6A	0.55571	2.87533e-16							BRK1	-0.398977	5.74308e-07
S100A6	-1.3224	0	METTL7A	-0.361032	1.93125e-89							AC244090.1	-0.364637	3.22413e-64	FNDC3B	-0.757108	2.33694e-56	DLEU2	-0.299474	1.59907e-12	FLVCR2	-0.289935	0.00474791				CREB3L2	-0.310813	7.67031e-17	MTMR3	0.716953	5.23218e-64	BMP2K	-0.634743	2.0181e-09	AHR	-0.48923	3.64913e-35	FAM174C	-0.327828	9.84403e-07	MACROH2A1	0.555261	8.9304e-48							PAG1	-0.400844	0.0026339
XIST	-1.34107	1.19987e-05	ACAP1	-0.361197	1.59646e-100							DENND1B	-0.364778	4.20203e-45	TGM2	-0.757863	8.06491e-40	NDUFS5	-0.299865	3.82361e-34	TCN2	-0.290733	0.000101463				H4C3	-0.310896	0.000105253	RASGRP3	0.71686	8.69997e-38	PECAM1	-0.637362	3.14133e-11	IQGAP2	-0.489237	0.0219713	PRR13	-0.328001	0.0234328	ARAP2	0.555083	1.21791e-07							JOSD2	-0.401446	1.52848e-08
MT-ND3	-1.3448	5.87708e-142	SEPTIN7	-0.361612	3.22212e-160							IL1RN	-0.365382	1.10809e-07	RNF213	-0.763089	2.71459e-46	ATF4	-0.299985	1.07983e-26	LEPROT	-0.291765	1.27314e-14				RCC2	-0.310932	2.77961e-10	MGA	0.716513	3.55407e-76	MX1	-0.638295	7.86515e-05	C4orf48	-0.489887	3.37597e-09	SKIL	-0.32804	0.0026411	CYBC1	0.554811	2.00485e-32							CASP1	-0.402057	2.23983e-16
MT2A	-1.3854	2.99794e-58	KLF6	-0.361845	2.72455e-105							INF2	-0.365425	1.21786e-59	NR1H3	-0.766512	2.99057e-67	RBM33	-0.300044	1.38138e-19	PHLDA1	-0.29214	1.2428e-05				TMEM63A	-0.311007	2.78359e-13	DDI2	0.716362	2.64891e-97	ID2	-0.638652	5.0569e-07	ETHE1	-0.489958	7.68113e-07	SYPL1	-0.328252	9.28304e-07	SLC37A2	0.5547	3.5523e-15							TAF1D	-0.402196	0.00318327
MT-ND2	-1.42218	1.0093e-280	SLC37A2	-0.361955	1.14191e-49							SOCS1	-0.366195	3.30201e-44	LAIR1	-0.770509	1.99352e-58	ABHD3	-0.300054	3.15355e-08	KDM6B	-0.292229	0.00201162				APOBR	-0.311938	3.86749e-14	IBTK	0.715229	1.92514e-101	STXBP2	-0.639707	0.000216737	SCARB1	-0.491075	2.72016e-07	OXR1	-0.328829	1.5573e-09	TP53I13	0.554541	3.17307e-25							TAF10	-0.402788	4.46425e-08
FCN1	-1.47026	1.53079e-46	NFKBIE	-0.362225	4.57933e-38							ACOT2	-0.366526	1.52578e-95	CXCL10	-0.771927	4.71483e-11	ARHGEF7	-0.300075	1.47872e-11	PEBP1	-0.29289	3.16153e-21				HSD17B12	-0.312001	8.77932e-15	PRRC2B	0.715202	4.33278e-103	CD44	-0.64269	1.0046e-24	FDX1	-0.491353	0.000517817	NARS1	-0.328973	8.01113e-06	SRSF10	0.553771	8.86552e-32							DDX21	-0.403353	3.39649e-06
CD52	-1.48453	0	SON	-0.363227	3.29782e-147							GPX3	-0.366771	1.58791e-56	SLC15A3	-0.772049	1.06056e-53	MAP3K5	-0.300909	5.26233e-16	FOSB	-0.293275	4.23771e-05				UROD	-0.312682	9.56419e-16	AKNA	0.714279	2.25667e-84	C2	-0.644039	5.63909e-05	PSMB9	-0.491666	2.29243e-06	SEPHS2	-0.328991	6.96817e-12	CD44	0.553236	7.27984e-39							DNAJC15	-0.40453	5.45902e-06
LY6E	-1.51555	6.70068e-303	BLNK	-0.363464	3.44277e-46							M6PR	-0.366773	1.26686e-66	SCARB2	-0.772412	5.91725e-92	ANKLE2	-0.300964	3.83755e-19	RHOQ	-0.293361	8.66956e-07				ADPGK	-0.312756	6.98211e-07	GANC	0.714222	5.47268e-67	GPRIN3	-0.648127	6.94049e-07	CD59	-0.49237	0.000542122	TM9SF2	-0.329134	1.12842e-09	AKIRIN2	0.552781	5.20645e-29							ITGA5	-0.405579	0.00023166
MT-ATP8	-1.52153	0	TPM3	-0.363992	1.24486e-190							PTPRO	-0.366994	2.46796e-71	ACE	-0.773719	3.76841e-66	KIAA0319L	-0.301092	9.31723e-11	EIF4B	-0.29343	3.07257e-19				SEPTIN2	-0.312792	1.01316e-09	BCL6	0.713512	2.14362e-60	SLC38A6	-0.648172	0.0109452	LCP1	-0.493233	1.66435e-10	TTC7A	-0.329137	1.55396e-05	TMC8	0.552476	1.25062e-15							STMP1	-0.406185	1.25966e-06
VCAN	-1.5337	4.39725e-17	BNIP3	-0.364196	6.31957e-58							ZNF706	-0.367722	2.72245e-59	F13A1	-0.774561	0.0399297	RASA1	-0.301167	7.56358e-07	RNASEK	-0.293616	1.41264e-06				USF2	-0.312906	1.77335e-16	NCOA2	0.713502	2.23339e-82	CD68	-0.652535	4.48435e-26	ADAP2	-0.493694	2.36972e-15	CORO7	-0.329763	1.0052e-06	SLC2A9	0.552433	6.10056e-16							RIPOR2	-0.406667	0.00112335
INHBA	-1.55749	0	ARHGAP27	-0.364737	1.01682e-74							KIFC3	-0.368279	5.33387e-39	SCD	-0.781702	1.91305e-50	RASSF5	-0.30123	2.6538e-27	CD46	-0.294703	2.45959e-26				LSM2	-0.313442	7.23073e-16	IRAK4	0.713302	1.06602e-75	MIF	-0.653836	2.03972e-10	PSMB6	-0.495591	4.76956e-13	MAPKAPK2	-0.329805	1.82763e-08	USP24	0.552147	4.07031e-12							ADPGK	-0.406999	3.02953e-05
S100B	-1.59532	4.5638e-36	PCBP1	-0.365783	2.55651e-184							MACC1	-0.36857	4.33776e-89	PLA2G7	-0.785253	1.92736e-67	ARID1A	-0.301253	1.46136e-35	SEC62	-0.295295	2.25406e-19				NRIP1	-0.313501	9.40346e-08	ALOX5	0.713206	2.35841e-106	ENG	-0.654939	0.0397166	SCAMP2	-0.496498	1.14439e-10	TPD52L2	-0.329887	5.17336e-06	TAF1	0.552031	1.32197e-12							ANKRD13D	-0.40814	0.0334277
MT-CO2	-1.60701	0	GK	-0.366896	1.09199e-147							TBC1D4	-0.368792	1.69808e-54	CD68	-0.794021	2.13058e-43	ACER3	-0.301297	9.87595e-30	AZI2	-0.295354	0.00020505				C14orf119	-0.314532	7.52446e-18	TOR1AIP2	0.712992	3.85316e-106	SERPINA1	-0.65593	3.00167e-43	EPHX1	-0.496893	0.04375	TCEAL4	-0.330664	0.000115947	CD47	0.552014	5.1099e-39							DDX60L	-0.409993	0.0022887
MT-ND1	-1.66325	3.29594e-239	H1-2	-0.367176	9.92034e-87							ATP8B4	-0.368938	3.60303e-05	LPL	-0.797724	4.39859e-61	SDSL	-0.301537	1.83561e-05	SLC25A6	-0.295748	8.746e-11				BCL2L1	-0.315021	2.66926e-13	NPLOC4	0.71229	2.20609e-78	SOAT1	-0.656153	0.000365438	PTAFR	-0.497649	1.15566e-17	SLC17A5	-0.331136	2.67757e-05	MLXIP	0.549665	4.69575e-08							SMIM26	-0.410736	0.000241818
FBP1	-1.67475	0	RHOG	-0.367698	4.09602e-169							TMEM109	-0.368945	6.896e-67	GYPC	-0.800241	1.24353e-53	SRGAP2	-0.301542	7.75982e-14	SMPDL3A	-0.295816	5.38318e-07				EPAS1	-0.315154	5.5888e-28	CNTRL	0.712186	2.29513e-88	PGD	-0.658733	1.17977e-25	EIF2AK4	-0.497929	9.7435e-23	DIAPH2	-0.332078	1.16736e-05	ODR4	0.549351	6.45315e-19							IRF2BP2	-0.411465	4.24881e-06
SERPINA1	-1.68843	0	TNFAIP2	-0.367906	1.81313e-198							NMB	-0.369589	1.68603e-71	CD36	-0.800604	6.63558e-26	DENND4B	-0.301602	1.97125e-21	NCEH1	-0.296942	1.37076e-05				CLEC4E	-0.315768	3.96279e-30	PMP22	0.711981	9.6684e-36	CORO1C	-0.661936	8.62348e-17	LPCAT2	-0.499193	1.12844e-35	EIF1AX	-0.332289	7.013e-07	ARHGAP18	0.548768	6.34262e-38							MED13L	-0.412764	0.0107278
FN1	-1.72724	1.47955e-242	TSEN34	-0.368147	1.23684e-123							GK	-0.371471	1.56276e-35	TXNIP	-0.802081	1.30766e-27	STX4	-0.301645	1.12304e-20	SLC43A2	-0.297337	1.26651e-11				FDX1	-0.316795	0.0347967	RELT	0.711711	1.92496e-63	IL3RA	-0.665931	9.94667e-27	AP2A2	-0.500157	5.2067e-08	CHMP2A	-0.332544	0.0105152	ACIN1	0.548701	7.22835e-25							IFI35	-0.413172	6.36016e-12
ALOX5AP	-1.78452	0	PRPF38B	-0.36822	2.71686e-110							SELENOW	-0.371942	3.51338e-56	MPP1	-0.802579	4.25721e-73	MIDN	-0.302032	5.3263e-16	RPL17	-0.298352	3.96857e-18				AKIP1	-0.317388	3.38694e-12	EP400	0.711561	5.28311e-87	JPT1	-0.666271	1.41041e-20	CCT6A	-0.502922	5.45003e-17	TM9SF3	-0.332708	4.50137e-05	OXSR1	0.548202	7.90413e-16							RNF181	-0.413871	8.54049e-06
MT-CO3	-1.85459	0	MAP3K3	-0.368536	2.75882e-101							PPIB	-0.372042	3.50704e-19	MARCKS	-0.817018	4.82874e-45	TIA1	-0.302474	9.40064e-22	BACH1	-0.299642	5.73317e-19				HDDC2	-0.317567	1.28894e-08	GRIPAP1	0.711064	2.74622e-93	CD151	-0.667846	2.20748e-05	MAT2A	-0.503391	4.1434e-30	PLIN3	-0.332804	0.00042677	NRP1	0.547845	1.28752e-13							MGAT4A	-0.414309	9.56071e-07
MT-ND4L	-1.90733	0	OAZ2	-0.368686	8.55251e-82							IFIT1	-0.372746	4.72233e-34	KCNMA1	-0.820744	3.20107e-77	STMN1	-0.302853	8.39805e-15	GARS1-DT	-0.299682	0.000175153				SCP2	-0.318211	0.000221527	ARHGAP15	0.711057	1.95694e-98	RNF13	-0.668459	1.21591e-15	MSN	-0.504156	1.76547e-29	TNNI2	-0.33358	4.30676e-08	ABCC1	0.547801	2.72386e-13							PCBP2	-0.414361	0.00712892
MT-CO1	-1.94375	0	CYTH1	-0.369325	2.69802e-119							CHCHD6	-0.373244	1.19605e-29	CCL3	-0.823356	3.77018e-23	C19orf38	-0.303037	2.29848e-17	FDX1	-0.300025	9.426e-14				MLPH	-0.318577	3.51033e-25	ABHD18	0.71067	2.6983e-60	H2AZ1	-0.677655	6.65173e-20	CX3CR1	-0.504541	1.62134e-22	ARL5A	-0.334302	3.40559e-09	BACE1	0.547714	1.49304e-18							HSBP1	-0.414731	1.34814e-08
MT-CYB	-2.09737	0	CDK6	-0.370115	2.40336e-91							SLC25A19	-0.37343	1.52462e-29	ALDH1A1	-0.824356	1.87674e-75	ZFAND3	-0.303233	5.71342e-23	PLXND1	-0.300059	0.00370771				SNHG12	-0.318643	0.000538917	TASOR	0.710598	1.41708e-113	GABARAPL1	-0.680498	0.00651764	TNFAIP8L2	-0.506144	1.1666e-13	PEPD	-0.33459	1.13075e-12	MOGS	0.547626	1.7764e-16							UQCRB	-0.414858	0.00516149
MT-ND5	-2.14253	0	GAPT	-0.370834	5.50818e-96							BOLA3	-0.3738	6.69103e-84	TIMP2	-0.824862	3.38583e-112	EDEM3	-0.303395	2.92544e-19	RNH1	-0.300824	1.27131e-28				NUCB1	-0.31867	0.0151972	ASAP1	0.709716	1.25017e-86	PPDPF	-0.681206	1.26675e-23	SORT1	-0.506714	5.86314e-14	HMOX2	-0.335158	1.74806e-14	MTMR6	0.547615	8.81893e-20							STAT2	-0.41601	0.000134067
MCEMP1	-2.222	0	IFNAR1	-0.371186	8.16948e-140							CD68	-0.373906	8.62219e-80	S100A6	-0.826622	2.65426e-31	TECR	-0.303552	5.6468e-39	RPL22	-0.30125	5.72417e-08				TRIP6	-0.319319	1.9711e-23	MLLT6	0.709661	1.76597e-68	IGF2R	-0.68208	3.14187e-07	VASH1	-0.507166	4.5765e-33	CBL	-0.335235	5.60658e-08	SLC38A10	0.547202	4.1526e-22							ARPC3	-0.416375	0.00745513
S100A8	-2.34584	1.29112e-176	TNFRSF21	-0.371675	1.59987e-47							ANXA5	-0.37494	3.59095e-30	PPARG	-0.839481	7.87908e-68	TAOK1	-0.303789	1.85523e-18	AGTRAP	-0.303153	0.000411632				SPTAN1	-0.319453	1.2738e-11	CYTH4	0.709431	3.14193e-53	HSP90AA1	-0.688158	1.34418e-21	UQCRFS1	-0.507672	2.03365e-11	PAPSS2	-0.33549	0.000875747	ZDHHC6	0.547143	1.56831e-24							ERCC1	-0.416485	0.00137177
MT-ATP6	-2.35864	0	GARS1-DT	-0.371692	4.33031e-66							LPP	-0.377943	8.04415e-70	SIGLEC1	-0.858222	1.90055e-61	ELL2	-0.303814	0.00832159	STK10	-0.305689	9.42206e-09				LAMTOR1	-0.319501	7.08641e-10	STK10	0.708877	2.37751e-98	ELOB	-0.688585	8.92266e-27	FRMD4A	-0.507764	4.22722e-13	SMIM4	-0.335807	5.27922e-11	BTBD7	0.546481	5.76883e-15							LILRB2	-0.417369	1.09753e-07
MTRNR2L12	-2.64948	4.32412e-141	KCNMB1	-0.371928	1.38441e-54							DUSP5	-0.378051	1.26277e-31	NRP2	-0.86062	6.00162e-91	ZNF451	-0.304915	1.76236e-12	KLHL6	-0.30598	0.00861742				RANBP2	-0.320721	0.00712587	USP25	0.708831	1.34762e-119	RBP4	-0.702111	2.19217e-07	TBXAS1	-0.507767	8.79773e-15	HADHB	-0.33581	0.00364727	PDLIM5	0.546325	9.46627e-32							GABARAP	-0.418023	1.713e-05
MTRNR2L8	-2.72076	1.335e-05	TLR1	-0.371938	2.34224e-87							FCGR2A	-0.380577	9.50742e-22	JUN	-0.863139	1.35542e-38	TLR7	-0.305162	6.97785e-21	DENND4C	-0.305982	0.000580242				CTTNBP2NL	-0.321242	3.75612e-20	VPS41	0.708574	3.08018e-110	LILRB4	-0.702238	1.84156e-06	TSPAN33	-0.50813	1.97294e-25	MRPL57	-0.33585	0.000405587	BRD9	0.545818	5.94332e-15							BCL3	-0.418081	0.00478446
FABP4	-3.28948	0	MOB1A	-0.372938	5.23575e-201							CD58	-0.381057	6.02355e-74	RPS27L	-0.863352	3.94121e-46	TBRG1	-0.305242	1.00775e-23	ADAM17	-0.30619	0.0128492				SDCCAG8	-0.321658	1.24854e-10	PHTF2	0.708489	1.13387e-77	BTG1	-0.704928	1.67375e-19	MVP	-0.508539	3.86466e-26	SNU13	-0.335862	7.14459e-09	SPATS2L	0.545811	2.00299e-31							CAMTA1	-0.418722	3.60116e-05
			FLOT1	-0.372942	3.17488e-146							ADTRP	-0.381333	2.34114e-79	SLC40A1	-0.865898	2.43587e-24	MGST2	-0.30531	9.35063e-33	YWHAZ	-0.306386	6.99262e-38				MGST1	-0.321773	1.12859e-25	RBPJ	0.708487	3.20104e-105	ITM2B	-0.705069	2.81056e-28	LAMTOR1	-0.509489	1.61508e-06	NDUFAF3	-0.336251	0.000262038	NAA15	0.545671	5.77279e-22							RANBP1	-0.420626	3.37387e-07
			ZRANB2	-0.37314	2.86635e-112							SUCNR1	-0.381378	6.93279e-59	GPCPD1	-0.871664	2.53244e-37	LUC7L	-0.305398	2.47341e-12	RPS3A	-0.306491	2.45524e-05				ITPR1	-0.323275	9.18161e-08	ZNF791	0.707772	5.94807e-83	PLAAT3	-0.705088	2.46453e-20	STX11	-0.510029	1.43397e-15	SNAP29	-0.336972	4.85921e-05	ITGAV	0.545478	2.84814e-10							RBM8A	-0.421122	2.63501e-07
			CHD3	-0.373972	4.95422e-81							VDAC1	-0.382643	4.73448e-77	BLVRB	-0.872538	1.20812e-49	PAN3	-0.305725	1.2165e-13	GSTP1	-0.306551	6.31105e-11				PI4K2A	-0.323477	3.25719e-12	STIM2	0.707348	8.85262e-109	ATP6V0C	-0.705503	1.3206e-42	CYFIP1	-0.51008	1.08436e-10	DNAJC5B	-0.337347	0.000533243	PRPF8	0.545218	2.35777e-36							NDUFS6	-0.423108	8.54932e-08
			RIC1	-0.374618	1.29239e-63							DPP7	-0.382851	1.67596e-77	AHNAK	-0.873539	1.01155e-25	CCNL2	-0.30579	8.34516e-17	C4orf48	-0.306914	5.67775e-17				RILP	-0.323533	3.19893e-19	NSMAF	0.705761	2.21208e-84	SLC40A1	-0.708159	9.50649e-13	ATP6V0B	-0.510392	4.89567e-05	NRGN	-0.337412	2.27574e-09	RABGAP1L	0.545094	4.01601e-18							ENO1	-0.423265	0.0291472
			RPS6KA4	-0.374728	7.8767e-81							GCC2	-0.383766	4.13022e-57	VMP1	-0.874308	1.31063e-28	SMAD7	-0.305897	0.000400138	PRNP	-0.307142	8.04014e-13				CALU	-0.324191	2.02747e-15	SIGLEC1	0.705372	3.6272e-39	DUSP1	-0.710294	5.73385e-20	RGS19	-0.510726	5.85045e-10	CIAO2B	-0.337795	0.00617762	NIPBL	0.544929	5.63052e-25							LYST	-0.424121	5.79892e-09
			CNPY3	-0.376188	2.56885e-176							SDF2L1	-0.383889	3.01146e-62	HK3	-0.876433	4.38635e-78	SAMSN1	-0.306085	1.43121e-06	NME2	-0.307189	8.44089e-06				TUT4	-0.324427	5.36666e-08	MARF1	0.705133	3.30505e-98	FABP3	-0.712762	2.46578e-06	FCHSD2	-0.511352	1.46835e-16	RAD23A	-0.337796	1.09049e-05	SEL1L3	0.544341	4.84781e-16							CNIH4	-0.424316	7.65545e-07
			CKLF	-0.377205	2.5621e-181							ETV5	-0.384158	5.18788e-37	SDCBP	-0.877833	1.08227e-95	TNRC18	-0.306193	5.02568e-19	ZBTB7A	-0.307729	0.000247229				P2RY6	-0.325224	1.17405e-18	PCSK7	0.70504	1.95435e-79	FCGR2B	-0.714554	6.25583e-19	UNC93B1	-0.51156	1.27983e-08	CTDSP1	-0.337837	4.3268e-09	CDC16	0.544214	4.74682e-23							LAP3	-0.424601	2.00955e-09
			ARID5B	-0.377529	3.83628e-48							ASAH1	-0.384177	3.31962e-10	KLF2	-0.878854	5.91447e-25	BCL11A	-0.306402	1.10869e-26	ANXA4	-0.307972	2.19299e-14				CCL23	-0.326701	7.51576e-16	SLF2	0.70488	1.40166e-80	PLXDC2	-0.719057	1.45198e-17	ARHGAP4	-0.511921	3.16678e-27	PRKAR1A	-0.337974	0.000427729	TMEM33	0.543651	1.38837e-26							SLC25A6	-0.425278	1.72311e-06
			UNC119	-0.377598	2.45566e-88							SLC7A8	-0.385183	1.11917e-75	STAB1	-0.886522	1.30618e-32	CHID1	-0.306432	1.56537e-09	CCDC18-AS1	-0.308073	0.00239615				CYB5R1	-0.327034	2.03777e-20	POLK	0.70483	4.85595e-73	CPM	-0.724502	4.10771e-07	DOK2	-0.51391	3.68752e-07	GNB2	-0.338003	0.0117769	GRIPAP1	0.543602	4.2418e-25							AP2A2	-0.426137	1.60672e-05
			RALGDS	-0.377627	6.65846e-57							ABCC3	-0.385257	5.8475e-72	MT-CO3	-0.892982	2.45457e-38	SSH2	-0.306561	2.12831e-29	RPL38	-0.30862	1.73086e-16				ATP6V0E1	-0.327284	0.0460106	PCF11	0.704664	2.96287e-76	LDHA	-0.726162	5.05015e-14	JAK2	-0.516074	7.35264e-26	SAP30	-0.33826	0.0151915	TPP2	0.542807	6.55115e-15							SIVA1	-0.426627	0.00430816
			BCL6	-0.378822	1.49464e-78							MMP2-AS1	-0.385635	1.22929e-31	SLCO2B1	-0.910379	2.9128e-49	ARL4A	-0.30729	8.12483e-09	DRAM1	-0.308693	1.48952e-07				PXDC1	-0.327663	5.50606e-27	USP6NL	0.704599	1.35789e-78	CD84	-0.726656	0.0005761	NCKAP1L	-0.516463	1.65519e-14	REX1BD	-0.338808	0.000515745	ZMYM5	0.542459	6.01312e-13							TMEM167A	-0.4271	0.000770674
			IRF1	-0.378876	2.38674e-225							RAB1A	-0.385799	5.77459e-63	LAMP1	-0.91273	2.72579e-75	SREBF1	-0.307327	0.00471601	WAC-AS1	-0.308793	0.0468927				OSBPL3	-0.327782	2.50475e-10	JOSD1	0.704551	7.51845e-94	GNA13	-0.727093	4.64612e-05	ISCU	-0.517702	5.24072e-06	SLC35F6	-0.338915	3.07951e-12	YTHDC1	0.5422	1.52275e-24							CIB1	-0.429919	0.000328858
			LBR	-0.379109	7.62235e-124							CTNND1	-0.385989	1.72774e-38	MT-ND1	-0.916522	2.70897e-89	SYNRG	-0.30771	1.10152e-26	GNS	-0.308984	6.32773e-18				TMED9	-0.327938	0.000102317	ZNF106	0.704162	2.77821e-104	MT-ND4	-0.733229	8.2086e-08	VCP	-0.518035	5.40357e-18	NMB	-0.339177	1.60411e-08	CD37	0.540899	3.20991e-31							CHCHD2	-0.431376	8.082e-07
			ZSWIM6	-0.37914	1.53485e-80							MCOLN1	-0.387407	1.30874e-61	HMOX1	-0.94097	1.46661e-35	TM2D1	-0.308423	1.24567e-22	MINK1	-0.309164	0.00239659				EIF2AK2	-0.328055	2.27953e-05	ERICH1	0.703233	2.57733e-78	ZFP36	-0.734656	1.78445e-07	SLC20A1	-0.518934	3.00493e-22	MLPH	-0.339692	4.50478e-16	FFAR4	0.540445	2.77655e-11							DBNL	-0.431931	1.4164e-14
			WDR11	-0.37966	8.21869e-69							ISCU	-0.387498	5.58484e-76	NPL	-0.941228	7.95529e-106	RELCH	-0.308568	9.54443e-12	ARL4A	-0.309867	3.03145e-07				STX4	-0.32889	6.80845e-10	CARD8	0.702693	1.23754e-92	SLC16A3	-0.741816	0.00622179	MT-CYB	-0.519448	2.32336e-60	GBA	-0.339922	6.56565e-06	ASCC2	0.539441	3.7171e-23							HNRNPA3	-0.433084	3.07363e-06
			PID1	-0.38001	6.16199e-118							SWAP70	-0.387533	2.24792e-48	CXCL2	-0.95172	2.95746e-57	MIDEAS	-0.308704	9.03924e-26	SLC7A7	-0.310172	2.14857e-16				DUSP23	-0.329245	2.21709e-15	METTL17	0.702293	2.29646e-72	LY96	-0.744454	4.49077e-11	PRKDC	-0.520198	3.54808e-21	PI4KA	-0.339943	8.41481e-06	FDFT1	0.538981	1.89661e-20							LSM5	-0.433348	1.43197e-10
			DOP1B	-0.38024	1.21561e-67							AP2A2	-0.387748	2.72036e-29	MS4A4A	-0.961073	9.38678e-71	NMB	-0.308906	0.00173422	SSH2	-0.310898	1.1883e-12				RPN2	-0.329876	3.57492e-12	ERVK13-1	0.702238	1.61753e-56	LHFPL2	-0.745998	3.74422e-07	CLTA	-0.520434	2.24892e-06	NIBAN2	-0.340389	1.99879e-14	PSPC1	0.538919	5.1278e-14							LAMTOR1	-0.434122	1.89718e-10
			ZNF638	-0.380501	8.94326e-91							ACTN1	-0.38794	2.17398e-42	CTSS	-0.967652	3.47314e-147	ZBTB43	-0.309202	5.35994e-11	UBXN11	-0.310998	0.00220008				DAD1	-0.33037	4.88727e-05	PGGT1B	0.701909	4.55424e-93	CTSZ	-0.747365	1.86375e-15	TUFM	-0.521305	4.86731e-17	SFT2D2	-0.340392	3.18827e-05	TBC1D23	0.538802	8.03744e-17							SUMO2	-0.435571	2.12496e-06
			GGA1	-0.381418	8.73677e-88							IFI44L	-0.388098	1.42358e-16	ABCA1	-0.967752	3.7274e-61	HELZ	-0.309359	1.52868e-14	LPP	-0.311596	1.21838e-16				ADAP2	-0.330549	0.0107652	SMC5	0.701378	3.73729e-95	EMP3	-0.750532	7.48945e-20	NDRG2	-0.522416	5.90101e-31	DHRS4L2	-0.340632	1.01082e-10	PLXND1	0.53876	8.50596e-26							UBL5	-0.435705	0.00416948
			TBC1D14	-0.381531	6.86278e-61							NAA20	-0.388194	1.36721e-65	FUCA1	-0.980739	1.05645e-38	PNN	-0.309531	1.55965e-36	RPL18A	-0.311947	0.000198538				NUCKS1	-0.330949	7.71227e-12	DYNC1LI2	0.700125	8.63518e-104	LAMP2	-0.750883	2.0683e-10	EWSR1	-0.522728	2.2346e-21	NLRP3	-0.341438	0.000544996	DDX52	0.538264	7.89771e-23							GNB2	-0.436209	2.60923e-06
			SPEN	-0.382236	1.00247e-92							MEF2A	-0.389069	8.27446e-54	CREG1	-0.983263	6.30067e-126	ENTPD6	-0.30982	1.67159e-11	RARA	-0.312491	0.000381254				GADD45GIP1	-0.331252	1.32379e-12	NAA25	0.699828	4.5473e-52	HK3	-0.763721	9.30903e-06	PLXND1	-0.522961	1.40583e-12	NDUFB3	-0.34176	0.000691386	YIPF4	0.538115	1.48709e-24							GBP4	-0.437207	0.00548037
			CALR	-0.382701	1.91188e-166							HSD17B4	-0.389823	1.7111e-61	ZEB2	-0.986334	4.95009e-60	FLOT1	-0.309998	9.8316e-37	DUSP5	-0.312806	0.000603806				GATM	-0.331575	7.35527e-20	CENPC	0.699727	4.00381e-96	S100A4	-0.764351	5.19764e-17	SDS	-0.523508	2.12429e-14	DGLUCY	-0.342088	2.97257e-05	TRAK1	0.538053	4.14759e-16							ETHE1	-0.438107	2.0473e-05
			TRABD	-0.382799	4.40919e-113							MPC2	-0.389919	1.55558e-85	SOD2	-0.986624	1.06571e-67	CYBRD1	-0.310058	2.40315e-06	PLEK	-0.313351	8.38935e-16				CKS2	-0.331673	3.77943e-10	FKBP15	0.699556	2.12101e-97	HEXB	-0.765833	9.62149e-20	UQCRQ	-0.523872	0.000603893	IQSEC1	-0.342411	5.46895e-09	IGF2R	0.537967	2.03487e-23							QSOX1	-0.440215	7.56751e-08
			CMTM3	-0.383192	1.88946e-100							SNX3	-0.390284	1.07271e-45	MALAT1	-0.988649	1.41605e-11	EFCAB14	-0.310406	1.14081e-25	CD59	-0.313526	0.00793931				FAM20C	-0.332543	6.83645e-13	PIP5K1A	0.699477	1.07992e-71	LPL	-0.767356	3.33514e-11	MMP14	-0.526021	1.23999e-22	GNAQ	-0.34261	0.00102797	TSC22D1	0.537476	3.94009e-14							SNU13	-0.440262	4.19118e-09
			PTPN2	-0.383224	2.42141e-124							HPGDS	-0.391164	5.93989e-68	MAFB	-1.0143	9.41731e-72	MAN1A1	-0.31054	1.64944e-22	RILPL2	-0.313637	1.07945e-06				P4HA1	-0.332945	5.22568e-05	ATF7IP2	0.698774	7.09959e-75	MT-ND2	-0.76807	5.10892e-21	NCOA4	-0.52678	9.55021e-07	SH3TC1	-0.34271	0.00352744	MGA	0.537415	4.30477e-13							SP110	-0.441173	3.04474e-06
			ASH1L	-0.383256	2.98504e-104							CREM	-0.391235	8.80352e-31	VAT1	-1.02659	1.02585e-100	HNRNPDL	-0.310612	5.57792e-41	CTSC	-0.314193	4.1671e-23				TPT1	-0.334102	3.79657e-13	SRSF5	0.697042	4.09765e-148	ACE	-0.774921	3.43202e-06	TUBB4B	-0.52714	1.07509e-12	SERINC2	-0.3429	1.91182e-15	RGCC	0.537352	0.0102451							AURKAIP1	-0.44127	5.44834e-05
			ARHGEF1	-0.383374	1.50673e-145							GRINA	-0.393255	2.88865e-35	TREM2	-1.05869	4.21654e-112	FAM111A	-0.31073	2.22507e-13	ANKRD28	-0.315323	0.0396103				PPM1K	-0.334733	1.04441e-22	BAZ1A	0.696849	4.60895e-100	COLEC12	-0.775858	4.68476e-11	TAPBP	-0.52906	1.05271e-18	ARL11	-0.343337	2.15225e-17	MFSD11	0.537111	9.68324e-20							SLC8A1	-0.441978	1.303e-07
			FPR1	-0.383375	3.39641e-188							HSD17B14	-0.393497	5.91735e-85	OLR1	-1.05965	7.95387e-45	PAFAH1B1	-0.311332	3.22269e-38	RPS7	-0.317092	9.52361e-05				MME	-0.334871	1.8295e-24	ATP1A1	0.696029	6.22253e-133	MPP1	-0.778705	2.55217e-11	CD80	-0.530007	7.0841e-32	CRYL1	-0.343462	5.53135e-12	ANAPC5	0.536715	5.44582e-27							CYTH1	-0.442745	0.00907115
			RGS18	-0.38363	6.55662e-102							ATP5MC3	-0.393602	1.37141e-30	TXN	-1.06466	4.15141e-75	TBC1D4	-0.311881	2.00933e-19	CARD16	-0.317166	2.99038e-13				TNS1	-0.334921	7.95983e-06	LENG8	0.694624	1.53242e-78	FMNL2	-0.7844	0.0133643	FERMT3	-0.530023	9.03187e-15	RERE	-0.343525	3.22534e-05	RNF146	0.536704	2.33195e-23							FDFT1	-0.447701	8.61951e-06
			SUZ12	-0.383737	3.96596e-126							PLXND1	-0.394031	4.67418e-35	THBS1	-1.06564	7.55326e-28	SBNO2	-0.312032	3.44035e-18	GGA1	-0.317695	1.50122e-08				LRMDA	-0.334942	4.38969e-13	ZNF621	0.694022	2.72141e-61	EML4	-0.786402	1.39152e-09	DCAF7	-0.531181	9.63604e-17	LMAN2	-0.344403	8.90191e-05	RCOR3	0.536484	2.84689e-15							SMCO4	-0.448113	7.14833e-10
			PSTPIP1	-0.383877	1.35363e-104							TMBIM6	-0.394031	5.77099e-42	CD9	-1.11188	8.3695e-71	ATRAID	-0.312052	1.03346e-37	CPM	-0.318511	1.00849e-10				DARS1	-0.335002	5.55642e-12	FGFR1OP2	0.693042	3.97401e-101	KCNMA1	-0.787642	0.0140841	MYCBP2	-0.532909	2.31024e-29	CISD2	-0.345049	0.000773867	KIF1B	0.535448	6.58592e-13							SPATS2L	-0.448139	6.40869e-11
			POLR2J3.1	-0.384144	6.90848e-65							CACYBP	-0.394126	2.26847e-83	RHOB	-1.11519	6.45563e-57	SLC43A3	-0.312259	4.72671e-14	ATP2B1-AS1	-0.318561	0.0322872				AMPD3	-0.335244	1.02284e-10	SDCCAG8	0.692718	2.35199e-91	CD83	-0.799017	0.000204482	FRMD4B	-0.534094	2.72632e-11	TMEM63A	-0.345279	1.34541e-08	OGFR	0.535386	1.58698e-28							PLXDC2	-0.448692	4.05746e-06
			IKBKB	-0.385742	2.49518e-57							MT-CO2	-0.394996	2.64573e-08	MT-ND2	-1.12817	2.70585e-87	USP25	-0.312466	2.54521e-13	NPC1	-0.318847	6.2865e-08				KATNBL1	-0.335528	1.38701e-11	TOM1	0.692482	6.58601e-87	LY6E	-0.805199	1.69912e-29	APEX1	-0.534263	5.89879e-21	CLTC	-0.345399	0.0013814	GTF3C2	0.535354	7.03485e-24							WDFY2	-0.448939	0.0135558
			SRSF3	-0.38583	5.83001e-147							GADD45G	-0.395108	7.55117e-21	RETN	-1.12999	1.35074e-53	MBTPS1	-0.313135	3.19281e-09	PELI1	-0.318995	9.56202e-07				GAPLINC	-0.335734	3.24028e-29	UHRF1BP1	0.692464	7.94468e-75	SAT1	-0.811108	6.63146e-13	NUDT16	-0.53552	1.75454e-22	SPIN1	-0.345475	2.00631e-06	PRR14L	0.535341	7.8302e-14							RPS20	-0.449173	1.40738e-05
			CCDC50	-0.386252	9.5242e-102							ATP2C1	-0.395953	1.86955e-81	SAT1	-1.13693	8.45501e-154	TMC8	-0.313187	1.02088e-06	KMO	-0.319425	0.00308712				KDM7A	-0.336772	1.5075e-07	PKD2	0.692448	1.64158e-59	MCOLN1	-0.811973	0.00135168	TNFSF10	-0.535595	9.29357e-20	CKS1B	-0.345535	0.00187912	PPIL2	0.535132	1.30083e-13							TBCA	-0.450465	0.0243141
			DAPK1	-0.387018	1.1125e-108							H2AZ1	-0.397359	5.62821e-23	VSIG4	-1.1442	1.00849e-53	CD82	-0.313231	0.00143529	COLGALT1	-0.319822	6.19304e-06				IL1RAP	-0.336779	4.12225e-14	DCTN4	0.692327	1.48414e-81	F13A1	-0.818252	2.48557e-06	ID3	-0.537079	3.75524e-18	NDUFC1	-0.345661	0.000183319	CSF3R	0.534447	1.43468e-14							DYNLL1	-0.451147	3.4732e-06
			ISG20	-0.387176	6.39064e-96							MT-ND6	-0.397476	1.06134e-67	STXBP2	-1.15252	1.52147e-47	SLC17A5	-0.313533	1.61583e-07	STX4	-0.320857	2.61525e-10				FAM162A	-0.337359	0.000147793	ITGAM	0.69222	8.74037e-55	GM2A	-0.81889	6.24281e-16	DBNL	-0.538026	3.29733e-21	KLHDC8B	-0.346535	1.75158e-13	DAB2	0.533965	2.95144e-24							PHPT1	-0.452265	1.19781e-09
			DNAJB1	-0.38722	5.51039e-70							CTSH	-0.397575	3.80205e-14	GSTO1	-1.15549	2.02726e-59	OAS3	-0.313713	3.3434e-12	TAGLN2	-0.321943	1.99117e-15				CREB5	-0.337438	2.92039e-20	MAPKAP1	0.692161	4.05415e-108	LRP1	-0.8251	1.98556e-09	PARVG	-0.538498	2.187e-16	BNIP2	-0.346645	2.818e-05	DTNBP1	0.533903	2.55631e-21							KCTD12	-0.452801	0.00218969
			STK38L	-0.387233	7.70329e-74							SLC25A39	-0.398744	1.22884e-66	CXCL3	-1.15613	1.92905e-54	PSMA3-AS1	-0.313859	1.54013e-17	RHBDD2	-0.322546	0.0036695				PRDM1	-0.337646	1.55456e-10	MRC1	0.691848	2.09837e-72	GSTO1	-0.825453	8.23035e-28	CSF2RB	-0.540848	1.87972e-24	MME	-0.346664	1.3334e-17	OSGEP	0.533297	1.14878e-26							DNM2	-0.453472	7.66686e-06
			TMPO	-0.387291	6.76975e-122							MTRNR2L12	-0.398838	3.3806e-17	TSPO	-1.15807	1.68768e-121	PHC2	-0.313869	1.07351e-20	SOX4	-0.322571	0.0142018				LMNB1	-0.337714	3.0319e-12	DLEU2	0.691506	1.4616e-56	LAIR1	-0.827533	6.50439e-10	UBE2E2	-0.542001	1.75072e-12	MRPL11	-0.347164	1.26214e-07	KMT5B	0.533202	1.20155e-15							CDK2AP2	-0.45441	1.42665e-21
			SFMBT2	-0.388708	5.92909e-45							RGS10	-0.399244	2.22024e-37	TNFAIP2	-1.16213	7.08838e-49	RASGEF1B	-0.314131	3.18268e-05	ATF5	-0.322798	2.61683e-12				ATP6V0B	-0.338079	5.11459e-08	PURB	0.691386	3.10949e-79	HLA-DRB5	-0.828098	5.4766e-33	SRSF7	-0.542364	3.02447e-23	CCL23	-0.3475	1.25275e-08	LAIR1	0.532851	1.73691e-32							APRT	-0.454537	1.10348e-10
			TMEM51	-0.3902	1.81517e-51							HSD3B7	-0.399597	1.09421e-77	MMP19	-1.16674	2.76099e-53	AKAP10	-0.314312	2.62517e-10	OST4	-0.323682	7.99293e-17				SERINC2	-0.338289	4.87278e-22	VPS45	0.691161	5.71911e-74	PDE4DIP	-0.844991	9.94296e-10	ZFAND5	-0.543771	6.13438e-11	GPSM3	-0.347874	2.92644e-07	CD58	0.532597	3.3454e-31							STK4	-0.454644	0.0052645
			SPECC1	-0.390297	2.57906e-70							ANKRD12	-0.399964	1.95796e-59	CEBPB	-1.17254	1.66561e-87	TRPC4AP	-0.314467	2.36097e-22	MAN1A1	-0.325208	2.8484e-08				SH3BP5	-0.338408	1.24297e-15	EIF4G2	0.691045	1.23924e-176	PPARG	-0.855338	4.19913e-15	RNF149	-0.545372	1.08251e-17	RCC2	-0.348308	8.95806e-08	TGFBR2	0.532493	2.24266e-27							UBE2L6	-0.454672	4.99646e-05
			SNCA	-0.390334	8.57498e-98							CTSA	-0.400151	5.59578e-33	RGCC	-1.19848	1.98043e-21	BMP2K	-0.314747	1.03678e-28	GPX4	-0.32581	1.1029e-22				SCO2	-0.340139	2.53482e-09	FAM126B	0.691038	8.16038e-78	NRP2	-0.859829	1.05802e-08	UVRAG	-0.545675	8.57499e-23	TAGLN	-0.348482	6.1363e-06	EVI5	0.532157	1.22643e-20							EEF1A1	-0.455097	3.14906e-07
			ATAD2B	-0.391662	7.80252e-61							POLR2J3.1	-0.401288	2.47147e-18	LGMN	-1.20169	4.53213e-53	YIF1A	-0.315064	2.84787e-31	TGOLN2	-0.327038	1.60174e-14				SPARC	-0.340292	8.29634e-17	PAPOLA	0.690602	5.47873e-145	VMO1	-0.861237	0.000117158	LAMTOR2	-0.545758	3.85901e-12	CLTA	-0.349085	7.73806e-09	METTL22	0.531287	1.10997e-20							TMEM258	-0.456734	1.335e-06
			TNIP1	-0.391867	5.27774e-117							EPHX1	-0.401593	4.143e-43	TREM1	-1.23696	1.30401e-66	DNAJC13	-0.315467	7.16552e-17	ADAM10	-0.327085	1.56145e-18				PPARD	-0.340485	1.80413e-19	FASTKD1	0.690571	1.90621e-43	CD99	-0.862461	1.43647e-25	SFT2D2	-0.545998	3.88816e-16	CAT	-0.349486	5.54536e-11	USF1	0.531061	5.86058e-23							TLE5	-0.457659	0.0223826
			VOPP1	-0.391963	1.95481e-121							GPR34	-0.40281	2.58199e-40	ASAH1	-1.24321	5.38668e-218	SDF2L1	-0.315921	5.43246e-33	GK	-0.32721	7.96686e-10				ST3GAL6	-0.341444	1.43385e-21	PPP1CB	0.690353	3.39668e-116	PDXK	-0.866902	8.30023e-09	NBPF1	-0.54711	2.04605e-08	GPR65	-0.349515	8.60472e-06	SCAMP1	0.530432	1.88316e-18							GPSM3	-0.458478	4.58802e-05
			GNA15	-0.392157	5.62914e-104							SNX8	-0.402826	1.76777e-67	DMXL2	-1.27054	1.89992e-131	NNT	-0.31615	2.90471e-18	CALCOCO1	-0.328101	0.0106149				XBP1	-0.342308	5.12859e-12	HECTD4	0.690112	2.78413e-67	VIM	-0.86858	3.2004e-14	SPN	-0.548436	4.16591e-06	RAB7A	-0.349539	2.28148e-05	P2RX7	0.529312	1.51395e-13							ERICH1	-0.461895	0.034528
			TRPS1	-0.392888	6.51566e-58							SDSL	-0.403061	6.72593e-59	CD52	-1.28291	8.31545e-32	PPP1R15B	-0.316452	5.35353e-11	RMDN3	-0.331369	0.0104721				PRXL2A	-0.342678	1.9699e-28	BCL11A	0.68957	7.25141e-25	GPCPD1	-0.870234	9.11808e-08	TM9SF2	-0.549206	1.00358e-15	LSM10	-0.349832	3.09225e-10	LSM8	0.528996	1.013e-38							LYN	-0.462538	1.54844e-08
			DICER1	-0.393011	3.76812e-133							GLDN	-0.403233	5.17653e-93	FTH1	-1.28317	1.43783e-89	NBPF1	-0.316653	1.28229e-09	PPP1R15A	-0.331698	3.87012e-06				GSAP	-0.342861	5.29641e-05	SLC11A1	0.689508	4.17278e-54	CALM1	-0.879278	1.12613e-21	HSP90AB1	-0.549328	6.96087e-17	EIF4A1	-0.350657	0.0337975	HIVEP1	0.52823	4.36898e-09							HNRNPC	-0.463414	2.91332e-06
			ITSN2	-0.393452	1.66424e-118							TCEAL4	-0.403468	6.8767e-71	CTSB	-1.28557	1.96961e-192	MRPS5	-0.3174	1.25937e-28	PNPLA2	-0.332597	2.11669e-06				SPRED1	-0.34346	0.0363527	OSBPL9	0.689155	3.83454e-101	TGM2	-0.886438	0.0030701	NDUFS7	-0.549445	7.16297e-18	HSD17B10	-0.351053	2.89332e-10	NCOA6	0.527694	2.5603e-15							NDUFA2	-0.464155	4.30973e-06
			TLN1	-0.393757	6.84575e-172							MANF	-0.403785	3.86391e-62	FOLR2	-1.28918	6.9357e-61	SLC35F6	-0.317482	2.20813e-13	PGD	-0.333932	2.03207e-26				NBDY	-0.343833	2.59562e-15	MIDEAS	0.688995	6.21161e-77	ALDH1A1	-0.889989	1.35884e-12	SMAP2	-0.549481	1.95852e-28	HOMER3	-0.351396	6.4982e-12	BAG5	0.526653	1.16106e-21							DAPP1	-0.464412	1.13635e-05
			GATM	-0.394546	1.56899e-62							FAM89A	-0.404325	1.10192e-79	DAB2	-1.28987	1.78167e-98	AVPI1	-0.317586	3.0877e-06	RPS26	-0.334138	0.0450854				OSTC	-0.345164	3.24522e-10	LRCH1	0.688959	1.75552e-68	BHLHE41	-0.89143	1.98909e-15	ALAS1	-0.552491	2.98932e-05	AVPI1	-0.351561	1.08863e-05	ITGA5	0.525866	1.73687e-19							SCAND1	-0.465955	7.45106e-06
			TCF12	-0.395112	6.61778e-51							VIM	-0.404651	2.59242e-20	CCL13	-1.29357	3.80946e-26	PLCB2	-0.317594	2.56197e-27	MYD88	-0.334285	3.70126e-15				CKLF	-0.345882	2.86216e-17	TP53BP2	0.688378	6.32222e-69	NRP1	-0.892969	8.29345e-17	ARPC1B	-0.552716	5.77422e-07	ZFHX3	-0.351918	0.00261775	VPS36	0.524957	4.0676e-26							IER5	-0.46813	9.29025e-07
			SF3B1	-0.395354	1.30807e-159							SLC31A1	-0.404843	5.2788e-64	C5AR1	-1.31381	5.45976e-154	SLFN11	-0.317685	3.5577e-23	RPL24	-0.33587	1.06184e-09				HYOU1	-0.346017	1.83754e-16	MITF	0.688283	5.51563e-83	TMEM176A	-0.894898	0.00170997	IL10RA	-0.553301	1.60168e-11	GAS7	-0.352047	2.46362e-12	MAPK14	0.524503	2.3125e-12							PPIB	-0.468426	1.41206e-08
			AMPD2	-0.395969	8.94204e-82							BCL11A	-0.40495	2.45716e-06	GCHFR	-1.3152	8.03918e-57	TMEM120A	-0.317825	2.52325e-08	HBEGF	-0.336107	2.89187e-06				TNFRSF21	-0.347201	1.14173e-18	LRRFIP2	0.688209	7.97471e-97	MT2A	-0.895879	0.0013497	RB1	-0.55371	3.54676e-33	SNF8	-0.352098	7.30937e-11	TMEM273	0.524328	7.02633e-16							IVNS1ABP	-0.469468	5.80509e-06
			ITGAX	-0.396069	1.74833e-96							NBDY	-0.4053	1.7507e-85	LRP1	-1.32884	4.5191e-124	RIOK3	-0.317959	1.38355e-21	CREBRF	-0.336334	1.53216e-06				MPV17	-0.347866	1.20049e-18	SESTD1	0.688045	4.63568e-57	KLF6	-0.898122	1.43742e-09	GLB1	-0.553738	8.61729e-20	NDUFS8	-0.352504	1.25702e-06	MIIP	0.524293	6.16456e-23							RNF7	-0.471803	2.51428e-08
			APAF1	-0.396381	7.24967e-75							FDX1	-0.405705	3.32261e-58	LIPA	-1.3519	1.62773e-121	IMPAD1	-0.318375	1.28857e-17	CFLAR	-0.336528	3.56802e-23				ARL8B	-0.348087	9.79919e-08	USP8	0.687336	6.19718e-89	DNASE2	-0.901946	1.42964e-05	LAP3	-0.55535	2.59137e-16	SULT1A1	-0.35291	2.05902e-11	PDS5A	0.524282	3.95383e-21							DYNLT1	-0.47257	0.000129636
			MGAT1	-0.396473	7.20216e-175							FCHSD2	-0.406132	5.20255e-25	MSR1	-1.35655	2.9937e-145	H2AZ1	-0.318826	4.83849e-35	NOTCH2	-0.337266	8.57026e-06				TCEAL3	-0.348515	6.11958e-34	ATP10D	0.687029	2.2901e-56	LAPTM5	-0.90856	9.23582e-25	NDUFA3	-0.556325	2.014e-07	P2RY6	-0.35295	3.61453e-21	SLC39A10	0.524088	2.95363e-22							MRPL41	-0.474359	0.000704931
			MOB1B	-0.396476	1.03888e-61							IFIT3	-0.407595	3.13318e-55	SERPING1	-1.36007	2.37662e-70	SEMA4A	-0.318852	6.69411e-18	PLA2G7	-0.338462	1.90611e-15				TP53I13	-0.348835	1.1466e-14	LRRK1	0.686974	1.84426e-48	CTSA	-0.928288	6.65498e-18	NAGA	-0.558252	7.85035e-26	USF2	-0.35441	8.31975e-07	KDM5A	0.523896	7.90387e-28							RPL36A	-0.474868	1.07977e-13
			ATP6V0A1	-0.39661	5.82873e-101							SOD1	-0.407841	3.24143e-72	APLP2	-1.36671	7.75344e-150	WDFY2	-0.319827	5.2425e-26	ISCU	-0.339851	6.432e-17				DENND1B	-0.349886	1.17005e-09	PREX1	0.686474	8.79849e-76	ANXA2	-0.930203	1.13914e-27	LYN	-0.559086	3.12375e-29	LFNG	-0.355218	1.81874e-06	IRS2	0.52317	5.54417e-13							FUS	-0.475991	2.20094e-06
			GDI2	-0.396828	7.06674e-188							CDCP1	-0.408938	1.32331e-86	INHBA	-1.36674	1.78076e-40	S1PR4	-0.319907	7.75618e-15	TSPAN4	-0.340011	2.40492e-13				GNG10	-0.350277	2.24589e-18	MYOF	0.686106	2.45546e-140	NPL	-0.963003	8.92273e-09	HNRNPAB	-0.559402	1.40491e-25	ATP5PD	-0.355896	0.00117653	ECPAS	0.522885	1.57817e-17							PDLIM7	-0.476001	0.000614274
			CREG1	-0.397101	7.88338e-234							MAN1A1	-0.409746	7.79308e-79	CES1	-1.38037	3.7302e-60	PIP5K1A	-0.320004	2.32792e-19	NSA2	-0.340149	2.24284e-13				ACOT2	-0.35184	1.00371e-33	MED13	0.685693	9.78426e-89	ALOX5	-0.974662	6.5766e-14	MRPL41	-0.559571	4.19013e-14	TENT5A	-0.356084	1.43012e-12	EP300	0.522062	9.84568e-22							KMT2E	-0.477263	0.0409724
			CTNND1	-0.397677	1.04736e-47							PDXK	-0.409879	3.8651e-56	PSAP	-1.4089	0	RDH11	-0.320177	7.05931e-11	MYL6	-0.340398	1.2663e-12				GLMP	-0.353489	1.72602e-12	ARAP2	0.68551	4.86866e-68	LAMP1	-0.975138	7.43091e-19	FDFT1	-0.559844	8.33602e-15	RAB42	-0.356116	2.08525e-11	GPD2	0.520298	2.1022e-14							LENG8	-0.479688	0.0357875
			SLC16A10	-0.397915	5.45128e-64							LMAN1	-0.411104	2.90134e-71	ACP5	-1.43252	1.06761e-104	SUZ12	-0.320713	5.77542e-27	RIPOR2	-0.341001	5.66589e-07				TRPV2	-0.353523	4.36279e-11	GIGYF2	0.685	1.4671e-96	HLA-DQB2	-0.985143	2.77523e-09	MICAL1	-0.563085	2.20253e-19	ADAR	-0.356683	0.00567327	LEMD2	0.520255	7.82585e-15							ICAM3	-0.480264	0.0388719
			SH3TC1	-0.39823	1.37856e-79							LAMP2	-0.412406	1.63528e-49	IFI27	-1.43636	1.28366e-61	FNDC3A	-0.320773	7.77579e-23	CD83	-0.341031	1.48303e-07				NBPF1	-0.354541	0.00204793	EPB41L2	0.684969	4.01355e-45	ABCG1	-0.986588	7.48275e-06	ATP6V0D1	-0.565906	9.11383e-15	STARD3	-0.357669	1.37509e-06	EIF4G3	0.520174	1.86871e-15							BTG2	-0.481231	0.0322996
			TGFBR1	-0.398683	3.83115e-77							MMD	-0.412503	1.09916e-77	TFRC	-1.47239	2.16232e-87	ADTRP	-0.32089	0.00165799	SLC15A3	-0.341284	6.21298e-07				FLVCR2	-0.354996	2.33986e-07	TMEM260	0.684952	2.53334e-54	TYROBP	-1.00044	3.59529e-16	MYH9	-0.566056	1.15943e-29	CBR1	-0.358021	4.00602e-10	MINDY2	0.520134	7.8936e-13							SYNGR2	-0.48295	5.39824e-08
			YIF1B	-0.398869	3.45143e-112							RGL1	-0.412651	3.24464e-10	PLD3	-1.47932	6.94462e-129	TNFAIP3	-0.321001	3.98115e-21	CYB5A	-0.341671	2.70963e-14				GNB4	-0.355196	4.2995e-05	LUCAT1	0.684603	5.93032e-24	FCER1G	-1.0009	3.94177e-35	UQCC2	-0.566108	3.97816e-12	HHEX	-0.358508	8.76795e-15	SAFB2	0.519901	2.43697e-16							RASGRP2	-0.483833	0.00260455
			PLBD2	-0.399257	1.84425e-114							EGR2	-0.413344	1.54162e-65	FABP5	-1.48292	1.47623e-80	APAF1	-0.321049	1.4387e-13	NOP53	-0.342195	8.95366e-14				SEC11C	-0.355259	6.3951e-05	CMTR2	0.684525	8.03057e-64	NAMPT	-1.00566	0.0109274	ADA2	-0.566994	8.58609e-22	CREB5	-0.358991	0.000967047	RTN4	0.519693	5.2691e-42							BANF1	-0.484187	3.12548e-05
			CCR1	-0.399841	6.41062e-132							DNAJC5B	-0.414458	2.94621e-61	FCGR3A	-1.52292	1.56752e-166	SPAG9	-0.322931	2.52881e-31	C9orf16	-0.342486	2.3014e-18				NR4A2	-0.355339	1.86243e-07	IPO9	0.6845	1.52349e-68	SCD	-1.01775	0.000665452	RAB31	-0.567529	1.48581e-27	SEC11C	-0.359062	1.41196e-09	KAT7	0.519641	1.14526e-14							IRAK3	-0.48612	0.0111289
			CKS2	-0.399857	1.92839e-40							TMC6	-0.414771	1.56068e-78	SELENOP	-1.53782	3.20463e-30	SLC7A7	-0.323086	6.4735e-27	RPL11	-0.342804	0.000118144				GABARAPL1	-0.355817	2.01055e-06	RIN2	0.684163	5.86556e-55	BCL2A1	-1.02097	1.66572e-13	SH2B3	-0.567607	4.16531e-21	BST1	-0.35984	5.68565e-19	PHF20	0.51952	3.10461e-19							NCF4	-0.486632	7.44743e-13
			ITPR1	-0.399864	1.23687e-70							NABP1	-0.414838	7.11847e-09	FCN1	-1.54893	3.94199e-15	SNHG15	-0.323652	3.68279e-10	IRF8	-0.344267	1.02283e-11				TMEM14C	-0.356798	1.85952e-14	GGA2	0.684005	1.65959e-91	RPS27L	-1.03545	6.1495e-38	CFP	-0.568314	1.42597e-05	NDUFV3	-0.360253	7.57176e-14	UBR4	0.519267	2.6758e-26							PFDN2	-0.487468	1.40621e-07
			PRRC2C	-0.400327	2.17573e-170							BLNK	-0.417744	2.76444e-51	MRC1	-1.60187	2.73594e-91	KYNU	-0.323756	8.71241e-26	STAT6	-0.346085	3.87026e-09				MACC1	-0.356964	1.16435e-32	ZNF91	0.683974	7.50486e-98	LIPA	-1.03677	2.04681e-32	CAP1	-0.568612	1.01828e-23	MT-ND3	-0.360323	1.34165e-05	FOXN2	0.519001	4.67045e-24							NDUFB3	-0.487798	2.75343e-09
			DOCK5	-0.401763	2.81803e-68							CHCHD10	-0.418325	9.0165e-41	MT2A	-1.61404	2.0001e-50	GPR65	-0.324547	1.57917e-13	CYTH1	-0.346331	2.80388e-14				TRMT112	-0.357143	6.58257e-09	WDR26	0.683278	1.22514e-93	NPC2	-1.0383	1.21937e-39	PLCB2	-0.570916	3.13844e-28	MIDN	-0.360452	3.60481e-05	WDR7	0.518938	2.21751e-11							ARHGAP4	-0.487961	0.0102576
			PNN	-0.401784	2.26207e-99							MUC20-OT1	-0.419016	1.21808e-32	MS4A7	-1.61796	1.45722e-139	GATAD1	-0.324618	1.02069e-15	ARRB2	-0.346938	3.19648e-18				LINC01094	-0.357512	5.33938e-26	KCNMA1	0.683205	1.30834e-66	JUN	-1.0423	3.42914e-08	SLC7A7	-0.571136	4.88554e-11	WDFY3	-0.36089	4.28393e-10	PCF11	0.51881	6.67662e-16							ARPC4	-0.489931	0.0158094
			SLC15A4	-0.401946	8.12446e-68							RTN4	-0.419553	2.3504e-53	LTA4H	-1.62381	9.9841e-80	MCFD2	-0.324646	2.16476e-21	MAP3K8	-0.347245	1.0925e-10				MOB1B	-0.357727	3.83183e-14	CTDSPL2	0.682936	5.9836e-79	SDCBP	-1.06246	6.82903e-66	CORO1B	-0.571818	2.05844e-16	C19orf38	-0.361241	7.12475e-07	AQR	0.518764	7.39952e-18							SLC25A5	-0.490862	1.18562e-09
			ASPH	-0.402212	6.88402e-111							BCAT1	-0.419676	4.36009e-36	PLTP	-1.6449	3.35305e-78	PIKFYVE	-0.325079	7.5938e-15	MME	-0.348133	0.00150678				PTPN22	-0.358042	3.77427e-19	PLA2G7	0.68256	4.26885e-20	TIMP2	-1.06645	5.6862e-32	C3AR1	-0.573536	2.18532e-13	SEMA4D	-0.361311	1.11985e-05	ADIPOR2	0.518606	5.12198e-20							CLEC10A	-0.491218	3.26391e-08
			MBOAT7	-0.402865	1.07458e-113							GOLGA4	-0.42011	4.23063e-47	CYP27A1	-1.66185	2.20133e-139	ETS2	-0.325206	1.23519e-15	TYROBP	-0.348785	2.6566e-26				LINC00963	-0.358251	4.19511e-24	NUP133	0.68252	7.15926e-78	NOP10	-1.06788	6.46422e-33	ERP29	-0.574602	2.82743e-06	SERINC3	-0.36176	2.14937e-05	SP1	0.518359	7.61315e-21							ATP5MG	-0.492554	1.4846e-12
			AC007952.4	-0.403047	1.3084e-79							SMIM30	-0.420941	1.78506e-70	CD163	-1.6747	4.65506e-170	NXF1	-0.325243	2.2369e-10	DSTN	-0.351992	2.14615e-12				IER5L	-0.358721	6.16105e-05	DDX58	0.681791	6.93444e-59	LGALS3BP	-1.06939	1.73197e-05	OTULINL	-0.574786	8.42241e-24	SNTB1	-0.361766	1.13907e-15	BICD2	0.517511	3.96512e-20							RGS10	-0.493006	0.000389977
			IKZF1	-0.403651	1.20303e-139							CITED2	-0.422101	8.23637e-59	NEAT1	-1.67908	4.64411e-84	VAV3	-0.325374	1.21608e-14	C1orf162	-0.353077	5.68319e-14				HSP90AB1	-0.359758	0.0250957	EEPD1	0.681763	5.91434e-42	APLP2	-1.07002	2.39561e-27	FCGR1A	-0.575191	8.165e-10	INPP4A	-0.361885	2.56423e-05	SNX2	0.517485	6.1162e-33							CCDC50	-0.49777	3.44131e-33
			NCOA3	-0.403773	1.27922e-99							ACOT13	-0.422202	7.42739e-79	PLIN2	-1.73871	1.09741e-92	ZNF207	-0.325412	2.37333e-30	TNS3	-0.353582	8.12059e-07				GAS2L3	-0.360396	1.30397e-25	TTBK2	0.681141	2.31653e-56	ARHGAP18	-1.07586	0.000904267	POU2F2	-0.581615	6.62806e-30	TRIM22	-0.362022	0.0154588	SAT1	0.517236	4.45128e-19							MACF1	-0.499496	7.37913e-05
			NPEPPS	-0.405083	1.01703e-89							MT-CYB	-0.42233	3.20802e-24	GLUL	-1.75503	5.07306e-249	P2RX7	-0.325476	1.72008e-12	RSRP1	-0.35364	6.88671e-13				C12orf45	-0.360694	3.77438e-20	YIPF4	0.679956	1.74671e-106	CREG1	-1.08381	8.79188e-11	ABCC5	-0.58217	3.92623e-08	ITGAV	-0.362084	0.0023415	FNIP2	0.517189	3.18917e-10							RBIS	-0.500253	4.76295e-11
			SNX6	-0.405649	7.76687e-236							SAMD9L	-0.422932	6.7545e-60	FBP1	-1.78782	1.14357e-59	MTHFD2	-0.32592	1.06734e-16	IRS2	-0.355425	0.0428878				TTC7A	-0.360788	4.5632e-15	CEP192	0.679905	2.82733e-65	ATP6V1F	-1.08418	3.82134e-36	CARD16	-0.582577	6.61989e-05	MPHOSPH6	-0.362124	0.000133694	TMED5	0.516683	1.98555e-32							SLCO2B1	-0.500432	2.18044e-16
			NUB1	-0.406708	2.21452e-147							CA2	-0.423153	4.86249e-47	CSTB	-1.7964	7.18611e-173	ERGIC1	-0.325936	4.1191e-25	SULF2	-0.356803	1.60386e-10				AC020656.1	-0.360844	7.0217e-26	SPECC1	0.679824	4.57938e-61	CEBPB	-1.08992	1.2679e-39	CD48	-0.585551	5.08013e-10	DMAC1	-0.362234	5.3353e-10	STK4	0.515978	1.07012e-23							ATP5PF	-0.500994	4.21384e-06
			SCARB1	-0.406782	4.84404e-82							CSF1	-0.42396	5.92713e-43	CHIT1	-1.9173	1.04847e-36	SPINT1	-0.32622	9.89252e-16	ANKRD12	-0.356842	4.00209e-16				EMB	-0.360906	4.33696e-34	KIAA0232	0.679194	4.99774e-97	FUCA1	-1.11108	0.000412264	CSF1R	-0.58623	7.20552e-34	CAPN2	-0.362784	1.19765e-11	SETDB1	0.515443	9.73268e-14							BASP1	-0.503235	0.00225947
			OTULINL	-0.407682	1.06588e-96							GNAS	-0.424122	5.6745e-52	SMIM25	-1.92768	9.58341e-180	HP1BP3	-0.326263	1.2501e-43	SMAP2	-0.357122	1.86238e-11				GLS	-0.361362	0.00104877	PLCL2	0.679052	1.30944e-73	ISG15	-1.12929	0.00647556	CSK	-0.586446	2.82473e-21	MAGT1	-0.362792	1.05574e-06	UBE3C	0.515351	1.1876e-19							CAPZB	-0.503743	0.000102533
			CDC42SE2	-0.407856	3.68877e-124							MCOLN2	-0.424432	2.99689e-35	VCAN	-1.98758	2.74339e-51	EIF4G3	-0.326963	2.8727e-21	MT-ND3	-0.357301	2.64225e-22				SORBS3	-0.361438	9.03893e-22	ZNRF2	0.678595	1.01369e-67	YWHAH	-1.13284	9.72009e-10	SLC31A2	-0.586553	1.5153e-10	HSPA9	-0.362883	1.70732e-07	KCNA3	0.515283	1.76535e-08							UXT	-0.504601	1.6348e-06
			FAR1	-0.40831	4.03714e-85							CALU	-0.426082	6.34124e-78	MCEMP1	-2.03268	1.73488e-95	NLRP1	-0.327133	2.23956e-13	MT-ND1	-0.358136	2.36954e-24				PHACTR2	-0.361697	1.17976e-17	CEP85L	0.678557	2.01185e-68	VMP1	-1.13306	1.07717e-05	GNB4	-0.588614	9.5263e-38	GAPT	-0.362933	2.72938e-17	PRKAA1	0.515042	9.33767e-16							EIF4EBP1	-0.506186	0.000133888
			HELZ	-0.408551	1.7844e-89							B2M	-0.426084	7.87378e-07	FTL	-2.03702	1.69089e-170	TCF7L2	-0.327428	2.10595e-06	RPS14	-0.358612	0.00679563				SLC7A5	-0.362639	1.63415e-10	CD226	0.678155	3.68397e-55	RHOB	-1.13558	0.0144751	RHOB	-0.589652	5.41833e-25	FAM111A	-0.363145	1.88488e-09	FBXW7	0.514918	3.81335e-13							IDH2	-0.508995	1.122e-09
			P2RY6	-0.408876	3.07382e-123							FILIP1L	-0.426735	3.61655e-71	LGALS3	-2.06375	1.4827e-184	NUFIP2	-0.327872	3.89017e-34	RASGEF1B	-0.358876	5.66692e-07				SLC4A7	-0.362857	5.43e-08	RCC2	0.677676	3.94935e-78	MMP19	-1.13764	0.00222042	DUT	-0.590412	2.30673e-14	EMC4	-0.363439	9.98224e-07	ATAD2B	0.514797	3.28608e-10							ABRACL	-0.50936	7.01482e-06
			ID3	-0.40904	8.4042e-56							CD164	-0.427545	5.8858e-63	SLC11A1	-2.12569	1.83685e-190	WNK1	-0.327931	1.10523e-36	NFKBIZ	-0.359842	9.05855e-13				ADTRP	-0.363321	1.92801e-26	GPBP1L1	0.677284	3.55165e-106	TSPO	-1.14246	1.71798e-30	PKIB	-0.591289	2.99077e-28	OGFR	-0.363784	1.1094e-07	AFF1	0.512926	1.18409e-10							PRELID1	-0.509697	4.70784e-09
			ARHGAP22	-0.409095	9.7021e-30							APOL4	-0.428217	4.42562e-105	NUPR1	-2.16501	4.87954e-163	IL2RG	-0.328299	1.96422e-14	FUOM	-0.360255	7.89625e-07				ADCY3	-0.363471	8.13692e-23	PJA2	0.677145	2.02065e-124	HSPB1	-1.14293	3.17188e-20	GCA	-0.591303	1.00498e-19	SCAND1	-0.363893	0.00228834	SENP6	0.512184	9.29643e-19							SRA1	-0.510345	0.00613701
			NUP62	-0.409608	8.29204e-77							DHRS3	-0.429168	2.20208e-80	CFD	-2.2007	2.31198e-173	MDM4	-0.328466	1.28245e-22	DUSP6	-0.361667	5.56569e-05				ANKRD22	-0.363761	0.00864976	TANK	0.676901	2.49775e-133	UPP1	-1.14303	0.00226129	ADGRE5	-0.591674	5.58911e-23	PARVB	-0.363998	2.8542e-05	RIF1	0.511993	6.63753e-19							ARF6	-0.510412	2.42414e-05
			TENT2	-0.409862	7.5362e-93							SPINT2	-0.429355	4.73222e-66	CTSL	-2.27561	4.92451e-243	ACADVL	-0.328994	8.03114e-45	RPL5	-0.363264	1.94343e-14				PLAGL1	-0.364557	2.9231e-07	RALGAPB	0.676378	5.02117e-78	VAT1	-1.16657	1.9569e-26	COX5A	-0.591801	0.000831162	STX11	-0.364201	0.0181844	PDE4B	0.511809	1.84604e-07							MICOS13	-0.511018	0.000330905
			ITGAV	-0.409919	6.21457e-44							NUCB1	-0.429596	5.91956e-68	GPNMB	-2.38608	1.79556e-248	PIGT	-0.329053	7.82214e-32	PLBD1	-0.363843	5.23894e-14				LTC4S	-0.365038	1.42429e-28	ILF3	0.676377	5.33224e-119	CXCL16	-1.16771	1.39074e-15	GRK2	-0.591998	1.40259e-24	DENND3	-0.364231	0.00166953	CARD9	0.51173	3.42976e-11							NHP2	-0.511105	3.99018e-10
			NFAT5	-0.409987	1.72082e-65							TECR	-0.429707	1.04466e-70	S100A9	-2.41072	1.54354e-141	TGIF1	-0.32916	2.21423e-09	CERT1	-0.365242	1.60015e-11				SLC29A3	-0.365351	7.46848e-19	ATG2B	0.67579	1.52335e-66	CXCL3	-1.17134	2.36947e-07	ATP5F1E	-0.593143	0.00241401	PPP1CC	-0.364812	1.05831e-11	CASP8	0.511505	4.2701e-14							VASH1	-0.512762	2.15323e-09
			CHD2	-0.410315	8.27718e-82							SLC8A1	-0.429864	1.704e-42	CCL2	-2.43331	9.64316e-40	OGT	-0.329419	6.52331e-37	ELL2	-0.366789	0.000913918				RREB1	-0.365592	1.51978e-07	MTHFR	0.675206	4.25467e-47	STMN1	-1.1819	2.15989e-14	GAA	-0.593859	2.23483e-07	DYNLL1	-0.365285	8.25592e-05	ZMYM4	0.511301	1.66675e-14							VAMP8	-0.515212	3.26844e-07
			SCLT1	-0.41176	2.11222e-71							VEGFA	-0.433233	1.98199e-06	MARCO	-2.52895	4.09527e-146	GALC	-0.329437	8.27896e-07	SPARC	-0.367612	4.91547e-06				MPC2	-0.365843	2.18484e-14	ZCCHC7	0.67496	1.37995e-90	CES1	-1.22214	0.0327683	NFE2L2	-0.594665	6.52073e-32	TPT1	-0.365848	7.85231e-08	UBA6	0.511243	1.35593e-15							H2AJ	-0.515263	2.4211e-06
			RELT	-0.411806	4.68319e-67							BSG	-0.434802	2.26531e-48	FN1	-2.73746	1.38484e-66	MON2	-0.32974	1.38041e-10	CELF1	-0.36832	3.07905e-05				AC020916.1	-0.366172	4.11601e-19	SPPL3	0.67405	1.09244e-78	C5AR1	-1.22838	2.40311e-10	IRF1	-0.596057	3.6044e-09	MRPS18C	-0.365883	1.63592e-15	RHBDD2	0.510747	4.21261e-21							ARPC2	-0.517834	2.08814e-07
			VASH1	-0.411898	4.80197e-65							CD109	-0.435987	1.79184e-52	CTSD	-2.74525	0	TMX1	-0.329762	6.73511e-40	LAMP3	-0.369398	0.000538247				HNRNPLL	-0.36632	3.99326e-23	PEAK1	0.673979	6.28422e-52	HBEGF	-1.25452	0.00192726	PRELID1	-0.597335	0.000785622	EPN1	-0.365924	3.0913e-10	TMEM138	0.510187	4.48669e-20							ANKRD12	-0.518029	0.0209969
			ARF5	-0.411971	9.25725e-221							N4BP2L2	-0.435998	2.56937e-35	RNASE1	-2.82594	8.31902e-64	ATXN1	-0.329834	1.09445e-06	GABARAPL1	-0.369725	4.5918e-07				MLEC	-0.367399	2.84783e-13	HPS4	0.673282	1.77935e-48	RETN	-1.26472	6.60411e-06	PSMA7	-0.597439	2.4357e-05	SNRPD1	-0.366397	3.49638e-10	PARP10	0.510149	5.03151e-17							SNHG29	-0.518207	4.13312e-10
			TFEB	-0.412658	6.82958e-97							MYOF	-0.436616	3.56602e-83	S100A8	-2.96209	1.22007e-92	PABPN1	-0.33021	4.19362e-40	LILRA6	-0.369919	3.38659e-09				ZFYVE26	-0.36807	9.5422e-12	ANGEL2	0.672918	1.18033e-71	MALAT1	-1.27552	2.26355e-05	RPS19	-0.597706	2.41143e-05	SMIM30	-0.366844	0.00171293	MYCBP2	0.510076	1.7243e-20							STMN1	-0.520609	5.021e-08
			DENND1B	-0.413062	1.82565e-60							SFMBT2	-0.43693	1.44158e-42	CCL18	-3.11465	2.7151e-59	OPN3	-0.330295	3.48764e-20	RBMS1	-0.371124	5.32431e-11				ABR	-0.369386	0.000829815	XIAP	0.672617	2.29219e-108	MGST3	-1.27775	1.3786e-33	RRBP1	-0.598108	5.28697e-17	CHD9	-0.367112	6.28128e-06	UGGT1	0.509921	1.06936e-13							EIF3H	-0.521297	5.97326e-08
			GPBP1	-0.413207	7.59376e-113							LAP3	-0.437252	7.67281e-63	SPP1	-3.22917	6.38794e-56	ARID3A	-0.330425	9.45634e-16	ADTRP	-0.372312	5.32891e-05				NAA20	-0.369438	6.69577e-15	CYRIA	0.672594	2.18256e-54	BRI3	-1.28358	8.4234e-69	NFKBIZ	-0.599717	7.3728e-21	DCTN3	-0.36736	5.96473e-08	MBNL2	0.50983	7.79274e-08							ATP5MD	-0.522873	1.72876e-07
			SPAG9	-0.413751	3.1512e-94							AVPI1	-0.439063	2.04287e-71	FABP4	-3.27472	1.77689e-57	KMT2A	-0.33136	1.12185e-30	MGAT1	-0.373752	1.60267e-18				GOLGB1	-0.370213	1.9711e-06	RIOK3	0.672225	2.68139e-93	MRC1	-1.28465	1.49985e-05	ELMO1	-0.60057	3.17891e-36	TNFRSF21	-0.367367	1.89259e-14	EDEM1	0.508989	1.15908e-12							PPP1R18	-0.523395	0.00159505
			IL32	-0.415104	2.7752e-118							GPD1	-0.442533	1.14198e-85	APOC1	-3.4841	8.87724e-257	NRDC	-0.331427	9.99446e-36	EIF4A2	-0.373919	8.66897e-22				BAZ2B	-0.370229	7.08434e-09	NEK7	0.671979	1.93366e-105	S100A10	-1.29976	1.70424e-15	MDH1	-0.601792	4.56601e-07	STAT1	-0.367568	0.00391504	BTN2A1	0.508824	1.09313e-21							CYTIP	-0.523432	0.00015586
			APP	-0.417652	8.8345e-106							TSPAN33	-0.44314	2.7559e-26	APOE	-3.50852	5.48577e-280	HACD4	-0.331538	4.29638e-26	TRPV2	-0.374019	2.55769e-06				FILIP1L	-0.370477	1.47813e-18	HSD17B12	0.671954	1.25716e-87	S100A6	-1.30169	1.00932e-18	SVIL	-0.603937	5.66455e-06	VAV1	-0.368268	3.19242e-14	ATXN7	0.508596	1.39113e-08							SAMSN1	-0.523713	1.15303e-05
			FCGR2A	-0.418049	1.9301e-173							GPI	-0.444183	4.00978e-66				LILRB1	-0.331693	2.30615e-33	CLEC12A	-0.375875	1.31417e-06				SNX3	-0.370487	0.0319192	CHM	0.671951	4.31872e-84	FCGR2A	-1.32972	0.00328544	PEPD	-0.606337	2.83715e-15	LMAN1	-0.368913	0.000148792	INSIG1	0.50819	6.08818e-10							C19orf53	-0.523793	2.31245e-06
			ACTR3	-0.418056	8.28882e-183							TANC2	-0.444381	9.75461e-70				MAN2B2	-0.331796	5.20791e-12	TKT	-0.377392	1.47665e-19				APEX1	-0.3722	3.70143e-17	KPNA1	0.671598	4.42853e-85	FTH1	-1.34089	3.58809e-09	PDLIM1	-0.607713	4.79976e-06	COX6C	-0.369338	1.1636e-06	SNX30	0.507576	6.15547e-13							CYRIB	-0.523836	0.0256688
			SPG7	-0.418765	2.77397e-83							PPIA	-0.445285	1.57469e-39				ARMH1	-0.332019	9.03035e-08	ATP6V0A1	-0.378192	1.0068e-07				NMB	-0.372203	2.04929e-22	SLC25A37	0.671388	3.63475e-37	TXN	-1.34557	8.74633e-61	CST7	-0.608895	4.2995e-13	SH3PXD2B	-0.369565	9.90194e-07	CTCF	0.50751	1.68027e-23							CUX1	-0.525165	7.5889e-07
			NIN	-0.418839	2.98004e-141							MKNK1	-0.446168	2.30578e-54				THOC2	-0.332318	7.0854e-28	SLC2A3	-0.37835	9.7133e-19				PCNX1	-0.372641	3.6346e-08	SLC1A3	0.671037	1.67756e-42	ASAH1	-1.34989	8.0671e-38	SERPINB9	-0.609408	4.05757e-44	FAM91A1	-0.36971	9.16682e-07	PPWD1	0.506805	1.01024e-11							METRNL	-0.526821	4.71275e-09
			RABGAP1L	-0.418852	1.05813e-79							CD47	-0.447109	2.07493e-85				SGMS2	-0.333378	0.00142756	ANXA1	-0.379614	4.0303e-18				PTPMT1	-0.373394	1.11575e-16	UGGT1	0.670838	5.77193e-73	LMNA	-1.3526	0.000841015	PLEKHO1	-0.610702	4.36954e-24	RANBP1	-0.369952	1.36221e-05	RABEP1	0.506413	6.84199e-26							H1-10	-0.528295	4.65001e-08
			MCTP1	-0.419205	7.852e-78							MINK1	-0.447228	1.72783e-55				CLIP4	-0.333585	7.76258e-05	RPL39	-0.382185	0.0340826				OTULINL	-0.373418	2.31284e-23	ADAMDEC1	0.670786	1.12541e-05	A2M	-1.36146	1.07738e-05	SEPTIN11	-0.613291	1.15151e-14	MRPL27	-0.369973	2.23707e-09	SRSF5	0.506366	1.08795e-41							TPM3	-0.52968	2.75027e-06
			ARHGAP9	-0.419278	9.81937e-121							HSPD1	-0.448141	3.32897e-70				RESF1	-0.333639	5.34862e-17	ARPC1B	-0.382607	4.02982e-09				GRINA	-0.374184	5.00188e-06	TARBP1	0.670641	1.07236e-59	PLAUR	-1.37472	0.00133505	SON	-0.614498	5.41106e-24	CLEC4A	-0.370092	5.49229e-18	ARL16	0.506079	9.60057e-21							EHBP1L1	-0.529864	3.36795e-05
			BST2	-0.420578	1.72221e-138							ESYT1	-0.448695	6.952e-94				SEC11C	-0.333667	4.22237e-32	GM2A	-0.384005	5.25755e-18				PIM3	-0.374396	8.63071e-10	ZMYND8	0.67036	4.75678e-76	CD81	-1.38387	1.05034e-46	NR4A1	-0.614984	6.75861e-36	GRK6	-0.370141	5.29955e-12	GOLGA3	0.50583	3.07488e-26							PNISR	-0.529944	3.36998e-07
			GIMAP4	-0.420713	5.79704e-210							MAP4	-0.449078	1.73672e-85				DIP2A	-0.333716	2.23576e-15	IL1B	-0.384326	2.6519e-05				ERO1A	-0.375595	5.46308e-06	TRAF3IP3	0.670199	1.63074e-82	TREM1	-1.39418	1.84939e-12	ATP5F1A	-0.618569	3.28443e-18	TMEM33	-0.370959	7.05507e-09	EXOC5	0.50558	1.25822e-16							SPN	-0.531471	0.0479555
			KMT2C	-0.422789	1.54033e-95							KMO	-0.449187	7.79538e-69				TAZ	-0.33424	4.77248e-14	RPL7	-0.384562	4.02254e-10				MAN1A1	-0.376298	3.75475e-13	GPR183	0.670172	1.81387e-24	MS4A4A	-1.40732	0.000101756	TTYH3	-0.619869	1.37863e-18	GIMAP7	-0.371003	1.46056e-09	OSBPL1A	0.50522	3.88416e-18							SEC61G	-0.533489	4.52976e-10
			MIR181A1HG	-0.422964	6.98086e-24							GALM	-0.449209	1.5748e-40				NSD1	-0.334462	1.83712e-29	MCL1	-0.385115	1.33106e-16				KIFC3	-0.376517	1.66265e-18	UBE4A	0.669376	3.56076e-90	HMOX1	-1.41379	1.6347e-09	CCND3	-0.620479	1.84464e-27	RAB5C	-0.371066	9.87461e-10	SLC25A46	0.5052	2.98858e-19							SNRPF	-0.533545	5.72026e-07
			AFF1	-0.42348	1.54952e-76							CD276	-0.45041	3.30154e-100				CDK13	-0.334721	7.51847e-20	ANXA2	-0.386912	3.40919e-33				FCHSD2	-0.376649	2.07126e-05	SLMAP	0.66922	3.37625e-84	VSIG4	-1.41449	0.00161097	COTL1	-0.620974	3.62324e-19	TMEM251	-0.371201	8.886e-19	COG5	0.50506	2.03149e-19							MINK1	-0.533721	0.00383347
			GBP4	-0.424119	1.16406e-148							STAB1	-0.450599	3.84002e-08				CLN8	-0.334792	6.49509e-12	SMIM14	-0.388251	2.8531e-06				ANKH	-0.377254	0.000497563	YTHDF3	0.669128	1.25729e-74	MS4A7	-1.417	3.04091e-24	SPINT2	-0.620987	1.32626e-21	POLR2F	-0.372336	1.27428e-08	GATAD2B	0.504868	6.24495e-16							ABI3	-0.534642	3.56263e-10
			NPC1	-0.424293	9.1532e-92							SMIM25	-0.450667	2.32514e-36				AZI2	-0.334833	6.85943e-11	S100A11	-0.389104	1.2243e-15				SERINC5	-0.37786	1.06939e-20	MFSD14B	0.66827	3.21742e-96	SGK1	-1.43448	0.00916564	LMNA	-0.620999	1.21419e-27	TRAPPC2L	-0.372739	2.61101e-06	RNF114	0.503433	2.7049e-33							RBX1	-0.536049	5.10423e-07
			HNRNPL	-0.4249	6.66119e-157							RRAGD	-0.451931	8.27861e-83				BCLAF1	-0.334896	9.91528e-41	SLC38A6	-0.389491	0.000236007				CAMTA1	-0.37828	8.2268e-21	EIF2AK2	0.66812	9.74467e-96	INHBA	-1.45309	2.1562e-09	SERPINA1	-0.621169	5.91207e-05	BEST1	-0.373076	0.049243	ILF3	0.503009	2.3164e-30							PSMB3	-0.537646	1.10523e-06
			PHC2	-0.425354	6.0578e-123							SVIL	-0.45261	6.61075e-65				ICAM2	-0.334912	1.30333e-12	SELPLG	-0.389546	3.64527e-13				B4GALT1	-0.379022	1.01348e-12	CLIP1	0.667788	9.97871e-105	S100A9	-1.45521	3.43995e-08	MT-CO3	-0.621482	1.13904e-84	CCDC85B	-0.373084	2.4661e-08	SORT1	0.502567	6.73543e-13							NOP53	-0.539214	0.000452254
			ME2	-0.425527	1.89212e-146							FMNL3	-0.453311	2.18556e-80				DNM2	-0.335043	6.02576e-34	ARHGEF10L	-0.391948	0.000236506				GPR34	-0.37978	1.13436e-19	CDC42SE2	0.66767	1.28696e-96	CTSC	-1.46773	3.42515e-56	TRPV2	-0.622016	1.33183e-17	ATP5F1C	-0.373164	1.43313e-06	TXLNA	0.502535	6.0863e-20							LAMTOR4	-0.542548	0.00718385
			EPB41L3	-0.426486	9.76774e-107							CLIC4	-0.45535	8.78895e-89				LMBR1L	-0.33551	2.16069e-10	RPS20	-0.392363	1.81825e-12				MAP3K13	-0.379823	2.91681e-17	STRN3	0.667317	8.69445e-80	PLD3	-1.51086	5.21016e-24	CFL1	-0.622938	3.75067e-46	DOCK5	-0.373286	4.17354e-08	PCBP1-AS1	0.502463	2.77603e-10							RGS19	-0.543196	5.83397e-08
			MAP3K1	-0.427011	2.61221e-121							GNB4	-0.455816	2.38215e-76				PDE4B	-0.335787	3.6334e-07	EIF3E	-0.392707	4.29839e-13				SSR4	-0.380288	1.02174e-07	ITPRID2	0.665698	8.28227e-86	SLCO2B1	-1.54085	1.87264e-09	GBP1	-0.627849	1.52647e-07	TMEM51	-0.373344	0.000123438	SGK3	0.501714	1.44023e-13							CIAO2B	-0.543239	1.15157e-05
			TBC1D22A	-0.427204	9.93955e-80							SOAT1	-0.455869	1.04451e-49				FOXP1	-0.335916	2.35454e-26	FCHO2	-0.396832	7.88668e-09				BTN2A2	-0.380598	5.29796e-17	ANKRD17	0.664816	1.35467e-114	SERPING1	-1.54671	6.30909e-08	PSAP	-0.628889	5.1853e-07	CENPX	-0.373885	5.35127e-09	KDM4B	0.501605	6.79042e-12							ITPR2	-0.545713	2.9423e-07
			LENG8	-0.42759	1.21008e-108							GPX4	-0.456158	3.88968e-18				MARCHF1	-0.337003	4.43901e-36	LRRFIP1	-0.399049	1.17569e-29				CD72	-0.382005	2.4226e-22	BDP1	0.664781	1.1169e-78	CYP27A1	-1.56003	1.08216e-26	MTDH	-0.631546	1.11884e-19	CHID1	-0.374321	1.69172e-09	FAM126A	0.501484	5.531e-17							TMA7	-0.549319	0.000188629
			PTPN1	-0.427593	5.20986e-162							MYDGF	-0.456207	2.54204e-71				TNKS2	-0.337719	2.77732e-39	AL138963.4	-0.399076	0.00726724				LGALS1	-0.382311	3.90439e-06	ELP2	0.664524	2.75848e-85	FCGR3A	-1.56334	1.5418e-06	DBI	-0.631734	1.36667e-25	ADIPOR1	-0.374674	8.89215e-05	ZNF226	0.500867	5.4851e-17							CD44	-0.550264	0.000549459
			WDFY2	-0.427924	1.43033e-53							TMED9	-0.456284	2.82915e-78				NOTCH2	-0.337879	5.64323e-39	OGT	-0.399957	1.96459e-10				SNX29	-0.382334	1.20842e-07	CLCN6	0.663262	5.61125e-41	GCHFR	-1.58625	1.63884e-07	GLIPR1	-0.632818	8.00729e-19	SELENOF	-0.374816	7.36224e-07	CPSF7	0.500448	1.57284e-15							ATP5F1D	-0.55038	8.94979e-05
			HPS3	-0.428041	3.72741e-56							ABR	-0.456458	5.75948e-62				DUSP6	-0.338071	8.79699e-13	RPL37	-0.401287	3.57216e-05				SLC7A8	-0.38235	1.52435e-33	PTPN1	0.663245	1.44384e-86	FABP5	-1.58983	7.95112e-21	ATP5MF	-0.634855	1.15925e-09	SLC7A8	-0.375135	8.7846e-16	C1orf52	0.500322	5.07774e-18							ANAPC11	-0.550932	0.00111166
			HNRNPA1	-0.428255	2.27864e-234							DSE	-0.456461	6.81731e-57				PAXBP1	-0.338258	4.06596e-14	RPS29	-0.401516	3.42466e-11				RRBP1	-0.383613	1.8449e-05	ZNF160	0.663102	1.50746e-55	IFI6	-1.59923	0.0317061	NAGK	-0.635208	1.47256e-16	NAA20	-0.375429	6.36858e-12	SOAT1	0.500152	3.92539e-24							MYL12B	-0.551042	4.99584e-06
			PSTPIP2	-0.428646	2.79439e-139							PEA15	-0.458568	3.2575e-41				JOSD1	-0.338511	6.70338e-07	IQSEC1	-0.402196	7.89917e-05				KDELR2	-0.384889	2.42885e-15	SELENOO	0.662659	1.73232e-45	MSR1	-1.61854	9.39866e-14	COMT	-0.635567	5.43643e-12	MAP2K3	-0.375469	2.26666e-10	KTN1	0.499707	2.79134e-34							RBM39	-0.551468	5.49775e-08
			AKAP13	-0.428919	2.83333e-132							MYO9B	-0.46038	1.39494e-59				ACIN1	-0.338755	2.05583e-36	RTN4	-0.402987	5.83773e-21				ATP2C1	-0.384942	5.58837e-19	CEP95	0.662231	9.19179e-64	CD63	-1.6435	2.30915e-33	LGALS9	-0.638476	8.31491e-28	HELZ	-0.375531	0.0311768	IFT27	0.499029	1.53691e-22							LSM6	-0.552204	0.00442503
			RNF130	-0.429947	7.10948e-173							TMEM14C	-0.460411	7.01843e-61				AP5B1	-0.340357	1.03747e-09	RRAS	-0.404649	4.6608e-06				SH3PXD2B	-0.38587	6.03685e-26	USP33	0.661661	7.87722e-86	DAB2	-1.67265	3.299e-22	MAN2B1	-0.638742	7.14589e-32	INPP5D	-0.375538	0.00242833	CLASP2	0.498848	5.51692e-12							SLA	-0.55226	0.0497288
			SNX9	-0.430075	7.17598e-125							RASAL2	-0.461393	3.57342e-92				GALNT2	-0.341079	2.23789e-22	NRP2	-0.404785	2.63832e-07				GGA1	-0.385895	0.00814035	LRCH3	0.661339	1.86532e-64	RGCC	-1.67466	2.99529e-07	SLAMF8	-0.64111	1.32913e-16	CCDC107	-0.375605	1.87901e-07	RANBP2	0.498777	1.06089e-12							EIF3F	-0.55644	1.02058e-13
			SRRM2	-0.430853	1.45168e-153							CSF2RA	-0.461465	1.19922e-41				ENPP4	-0.341318	4.48279e-06	ARAP1	-0.405021	7.42067e-08				TNFSF12	-0.386991	3.88619e-29	ELF2	0.661119	8.94454e-93	LGALS1	-1.67508	1.21479e-26	RPS23	-0.642022	4.65139e-07	NUCB2	-0.375742	1.86132e-20	PACS2	0.497604	2.71811e-15							MZT2B	-0.556727	2.90204e-05
			CD83	-0.43135	2.32214e-183							MERTK	-0.461681	1.48035e-14				ACTN4	-0.341582	1.55018e-42	LRPAP1	-0.406935	8.30799e-26				GLDN	-0.387022	2.55316e-31	SNX30	0.661055	8.49602e-54	SELENOP	-1.67936	0.0333504	NDUFS8	-0.6439	2.11595e-23	LTBR	-0.375862	3.11742e-07	OTUD1	0.497422	1.07079e-11							ACTG1	-0.559032	0.00474892
			ERN1	-0.432415	9.6297e-35							POMP	-0.461877	7.57486e-56				RIN2	-0.34183	0.0352939	ATP6V1F	-0.407026	1.89498e-34				PALM2AKAP2	-0.387038	8.60242e-19	PALD1	0.660503	1.60209e-29	CD163	-1.68964	0.000477059	GAS6	-0.644008	3.25901e-31	MRPS15	-0.376228	6.55441e-10	USP36	0.497317	1.31093e-08							MEF2C	-0.559739	4.98669e-10
			SMPDL3A	-0.433049	2.65491e-88							DEGS1	-0.462	2.89809e-89				ERLEC1	-0.343171	2.40113e-37	SAT2	-0.407857	1.08782e-12				PHLDA1	-0.387517	5.00149e-15	CEP135	0.660435	4.13896e-68	PLIN2	-1.70792	4.48837e-11	GIMAP4	-0.64781	2.80581e-13	RGS12	-0.376656	4.72571e-11	DSE	0.496597	2.41608e-28							CCDC85B	-0.560144	0.0209776
			MYO5A	-0.433263	9.41442e-104							P4HA1	-0.46207	1.56511e-67				NRIP1	-0.343263	7.75441e-25	STAC	-0.4102	0.00152683				DNAJC5B	-0.387542	2.04767e-22	AC005670.3	0.660363	1.6873e-54	PRDX1	-1.71874	3.58378e-56	SLC8A1	-0.652602	2.76161e-24	ACSL3	-0.37685	0.0024256	FEZ2	0.496514	1.39366e-30							DEK	-0.5605	0.0081303
			PTEN	-0.433364	5.9115e-130							HSPA8	-0.462343	5.05445e-63				NUTM2A-AS1	-0.343983	2.08725e-27	CSTA	-0.410634	1.38395e-09				ETV5	-0.387809	2.00875e-24	TSC1	0.660301	5.58416e-56	S100A11	-1.75237	3.9464e-26	GNAI2	-0.65459	2.95624e-27	EMC3	-0.377044	6.18266e-06	NBR1	0.495864	6.0239e-25							RPL26	-0.561727	1.66214e-21
			PHYKPL	-0.43383	4.22217e-84							APIP	-0.463307	9.30504e-74				INPPL1	-0.344265	1.60437e-12	RNF149	-0.410708	2.24139e-21				SLC3A2	-0.38813	1.48301e-08	PBRM1	0.660059	1.13125e-96	LGMN	-1.76176	0.00710048	PTPRC	-0.655468	2.54454e-42	BST2	-0.377139	0.0177951	NT5C2	0.495713	1.44408e-16							SELPLG	-0.562887	3.4815e-10
			SNAP23	-0.43447	1.77546e-160							OTOA	-0.46347	1.26906e-30				GPR108	-0.344388	1.78708e-16	NAMPT	-0.411225	5.14266e-21				NME4	-0.388178	2.5675e-26	TBC1D5	0.659756	1.13663e-70	S100A8	-1.7965	2.78891e-05	THBS1	-0.6605	1.03122e-12	PSMB3	-0.377325	3.86067e-11	IL18	0.494755	1.00813e-31							SF3B5	-0.563757	8.65698e-07
			CDC42SE1	-0.434522	1.54491e-166							RAPGEF1	-0.463948	7.15792e-77				KIAA1109	-0.344519	2.5686e-13	PECAM1	-0.411858	3.59201e-15				HPGDS	-0.39051	2.8768e-35	SAMD9	0.658726	1.00692e-75	CFD	-1.79791	5.87146e-14	PRCP	-0.662679	1.11775e-25	GLUD1	-0.377549	0.0004529	MFSD1	0.493985	7.60058e-37							ATP5F1E	-0.565057	2.53269e-10
			APBB1IP	-0.434973	1.72287e-167							CEP170	-0.464782	4.1304e-55				MME	-0.344884	0.000630201	LILRB2	-0.412086	4.19349e-05				ARID5A	-0.391274	1.21167e-19	MICAL2	0.658526	3.9013e-67	TFRC	-1.81009	6.93565e-07	BMP2K	-0.664174	4.26605e-27	NHP2	-0.377885	8.10743e-09	ALCAM	0.493912	1.76148e-24							ARHGAP18	-0.565407	1.80339e-11
			GOLGA4	-0.435004	1.70658e-116							TMBIM1	-0.465548	2.9149e-85				UBE4A	-0.345623	2.44285e-23	CD151	-0.412191	3.37045e-07				ACOT13	-0.391427	1.10253e-13	EAF1	0.65847	1.92909e-48	TREM2	-1.8305	8.14976e-16	ARL6IP5	-0.665442	5.35372e-26	COQ2	-0.377945	2.24426e-15	SEC24D	0.493436	6.69097e-11							GRK2	-0.56613	0.0320024
			GASK1B	-0.435969	2.43444e-161							TUBB6	-0.466106	1.24564e-85				WDFY3	-0.345707	0.000113834	RASGRP2	-0.412638	0.00465999				CD164	-0.391599	3.98424e-07	SAFB2	0.657977	1.42876e-92	SMIM25	-1.85119	5.82184e-20	SELPLG	-0.665783	1.78616e-12	SNX27	-0.37836	1.03213e-06	DDI2	0.492889	3.26781e-15							JCHAIN	-0.566572	1.32316e-05
			EWSR1	-0.43637	3.44634e-144							GLS	-0.466521	3.30681e-44				EIF3A	-0.346032	1.05063e-44	MT-CO3	-0.412862	0.000144133				MAML2	-0.391687	2.51543e-11	PLEKHG2	0.657707	2.91227e-30	FBP1	-1.97378	1.68079e-20	RAB32	-0.666516	1.39606e-07	COA3	-0.378695	8.67425e-12	ZNF326	0.49276	1.2266e-10							PTPN2	-0.566878	0.0285953
			RBM5	-0.437338	9.02964e-69							NENF	-0.466531	1.62823e-69				PLOD1	-0.346337	3.41001e-08	SLC31A2	-0.413097	5.18832e-18				C20orf194	-0.39275	4.82304e-17	BTBD7	0.656879	1.19542e-63	MCEMP1	-1.99207	2.69922e-12	TMEM176A	-0.666846	5.8585e-12	HERC5	-0.378699	2.6924e-05	DIP2A	0.492759	2.20079e-08							CD55	-0.568758	3.87669e-05
			MDM4	-0.437599	1.10986e-64							ITGAV	-0.466904	3.82949e-45				PPFIA1	-0.347179	5.81745e-23	PPDPF	-0.413945	3.36868e-14				ADH5	-0.394139	1.33335e-18	TRAF6	0.655938	1.82376e-64	SLC2A3	-2.01199	0.00255671	ACOT7	-0.667209	1.21869e-15	RALBP1	-0.378737	0.00286272	AP5M1	0.49269	4.03483e-25							NSA2	-0.568874	0.000343778
			OTOA	-0.437951	2.01538e-94							FRMD4B	-0.466928	1.93257e-34				MAP2K3	-0.347384	2.6158e-15	MT2A	-0.416384	1.28657e-06				GAA	-0.394145	2.00334e-07	TIPARP	0.655351	3.40674e-77	OLR1	-2.0503	6.18179e-16	C1orf54	-0.66765	2.07332e-08	CLN8	-0.379351	7.61544e-08	CYTIP	0.492545	5.90729e-20							ARF5	-0.569266	6.97655e-15
			RPL26	-0.438065	2.1341e-123							ADAM9	-0.467269	1.11457e-46				FRYL	-0.347461	2.39128e-27	AQP9	-0.416508	2.68791e-18				SPAG9	-0.396388	1.49998e-07	LFNG	0.655319	1.41647e-60	CHIT1	-2.08494	1.10533e-06	COX6C	-0.667958	0.000206205	UBE2J1	-0.379558	2.56538e-17	ARL8B	0.492427	4.94498e-35							SNRPG	-0.570667	9.25618e-08
			PAXX	-0.438771	9.62252e-134							BEX4	-0.468162	1.12851e-80				PLBD2	-0.347471	1.60338e-16	IL10RA	-0.417029	1.41252e-18				FNDC3A	-0.396487	1.3941e-10	DPP9	0.654771	3.23529e-90	CD9	-2.09846	5.09718e-15	UGCG	-0.669985	3.95845e-14	DPH3	-0.380035	7.86678e-06	NXF1	0.492135	4.59032e-15							EVL	-0.571567	2.94842e-05
			CREB5	-0.439641	4.1067e-80							PDIA6	-0.468331	3.43707e-52				NME3	-0.347493	2.14321e-48	EMP3	-0.419224	5.83469e-33				NDUFS8	-0.396651	9.72318e-19	C2CD5	0.654586	1.00537e-79	CAPG	-2.10556	1.45299e-69	C20orf27	-0.67078	1.65005e-21	PIEZO1	-0.380298	0.000234834	RNF216	0.491942	4.78828e-19							PSMB10	-0.572041	7.92479e-07
			ADAM9	-0.439899	6.81106e-109							DDHD1	-0.471031	2.239e-45				ATG16L2	-0.348082	6.41167e-32	RNF144B	-0.420577	6.52005e-08				MYADM	-0.39698	4.45881e-05	SYNE1	0.654514	4.21042e-84	NEAT1	-2.1057	1.07269e-21	ATP5F1B	-0.671855	1.10154e-15	LRMDA	-0.38117	1.95098e-08	TMUB2	0.491544	1.13766e-20							ATF5	-0.575145	0.0038022
			LILRB1	-0.440145	1.25041e-120							PDIA4	-0.473606	1.80421e-66				ARHGAP26	-0.348148	7.35249e-13	SIRPB1	-0.421314	0.00145036				TTC3	-0.39706	2.23774e-11	NUP58	0.654416	3.49203e-78	ACP5	-2.14457	3.99281e-30	ACE	-0.67202	4.56168e-07	SSBP1	-0.381848	5.74248e-06	TMEM87A	0.491459	2.25258e-21							GCHFR	-0.577143	6.43675e-07
			SIPA1L1	-0.440259	4.76038e-92							MFSD12	-0.473903	2.11075e-71				CHD2	-0.348196	1.69995e-23	RPL10	-0.422436	0.0177647				FAM102B	-0.397088	2.20915e-08	MAP4K5	0.654293	3.9723e-85	SLC11A1	-2.18984	1.21607e-19	RGS2	-0.672287	7.56839e-25	ERP29	-0.382423	3.33105e-09	RSBN1L	0.491178	6.53923e-20							HMGN1	-0.581111	4.04658e-10
			ETS2	-0.441106	1.36297e-178							VPS8	-0.473991	4.86824e-47				SHPRH	-0.348316	7.98244e-08	RBM47	-0.423207	2.92675e-13				HSD17B14	-0.397095	3.37549e-38	RAB3GAP2	0.653733	1.84963e-84	RGS1	-2.23836	0.00435196	NAIP	-0.672637	1.82953e-32	ROMO1	-0.382492	0.00771272	TRIM44	0.490691	1.14108e-27							RPL36AL	-0.582627	4.59614e-06
			ZMIZ2	-0.441792	3.93533e-62							TGFBR1	-0.474017	3.34337e-61				ARHGAP31	-0.349017	8.15884e-29	RBP1	-0.423469	6.7677e-08				SREBF1	-0.398036	8.01238e-18	OXSR1	0.653724	2.31101e-66	CTSB	-2.37903	5.82766e-33	PLAU	-0.677158	3.98778e-21	ZDHHC20	-0.38252	1.29415e-08	MGAT4A	0.490685	1.14766e-20							GCA	-0.583825	1.5849e-05
			FAM118A	-0.442433	1.09494e-46							GGA1	-0.474642	2.24824e-49				GTPBP2	-0.3491	1.52212e-05	ST3GAL1	-0.428137	0.000342644				MMD	-0.399321	1.56364e-21	SLC25A29	0.653542	1.55995e-42	C1QA	-2.3966	8.29183e-11	DNMT1	-0.67979	4.74035e-47	COPS6	-0.38267	6.16247e-14	NR1H3	0.490607	4.40228e-16							APP	-0.584611	6.4849e-13
			CYTIP	-0.442554	2.58533e-162							ST14	-0.474776	7.04523e-56				SLC25A19	-0.349232	1.95994e-06	RPL12	-0.430044	1.64236e-09				TMEM109	-0.39937	2.42312e-19	ZXDC	0.652568	4.34211e-56	ALOX5AP	-2.45939	1.33019e-34	CMTM6	-0.680742	7.11935e-43	ATP5MD	-0.38268	0.000141218	FBXO34	0.490005	9.90742e-14							DAZAP2	-0.586886	2.83063e-07
			LPGAT1	-0.442584	1.5505e-107							SNX9	-0.47575	1.70772e-87				CLEC2B	-0.349587	2.40133e-24	EEF2	-0.43026	3.27032e-23				TBC1D2B	-0.399415	1.53144e-12	DNAJC3	0.651965	1.00167e-118	NUPR1	-2.47833	3.50876e-22	PLAAT3	-0.685039	3.77086e-05	CYB5R1	-0.382695	4.42934e-10	NCLN	0.489774	1.7682e-24							TPM4	-0.588403	3.20693e-05
			ATF3	-0.447209	3.50732e-41							APMAP	-0.476144	2.93136e-86				AKAP17A	-0.349847	2.89399e-18	GAS5	-0.432321	1.81931e-12				IL6ST	-0.400539	1.61578e-14	FAM20A	0.651931	1.01152e-30	LGALS3	-2.4847	3.47221e-53	ARHGDIB	-0.689688	2.27677e-22	PRDX4	-0.38313	4.3384e-07	IKZF1	0.489194	1.3495e-14							PPP1R14B	-0.589568	2.20146e-25
			ERO1A	-0.44747	2.97043e-107							ARHGAP31	-0.476339	7.49078e-64				STAT2	-0.349936	1.44862e-29	PSAP	-0.4328	3.07454e-33				ACADVL	-0.400981	5.22979e-10	ZC3H7A	0.651628	3.9382e-89	FTL	-2.4979	4.88708e-18	TSPO	-0.689768	0.00152452	MAP4K3-DT	-0.38469	5.139e-20	REV1	0.488653	1.12227e-19							BAX	-0.590101	3.05493e-05
			LILRA5	-0.449605	2.26524e-152							TSPAN3	-0.476374	1.60085e-103				MLLT10	-0.350213	5.81093e-15	ATP5F1E	-0.434276	5.9305e-17				PTTG1IP	-0.401654	6.7498e-13	TRAPPC8	0.651373	3.59235e-77	CSTB	-2.51302	3.78571e-53	CD163	-0.690475	7.50033e-06	PPARD	-0.385623	1.55033e-11	SLC49A4	0.488578	1.76143e-12							TGM2	-0.590108	3.57916e-11
			ETV5	-0.451566	5.22972e-98							SLC29A1	-0.47771	2.05408e-76				FNIP1	-0.350348	4.01072e-11	UQCRB	-0.435002	4.85904e-16				QKI	-0.402232	0.000443376	CLCN3	0.651167	1.58545e-78	MARCO	-2.52476	3.91089e-16	TNFSF13	-0.69214	9.82555e-15	MCTP1	-0.38628	9.93109e-07	TP53BP1	0.488412	7.91047e-10							SEM1	-0.591293	1.43302e-07
			UBAC2	-0.451943	3.45056e-70							PCOLCE2	-0.480346	1.42973e-103				JPX	-0.350509	3.31351e-24	EPHX1	-0.436205	0.00103518				TPCN1	-0.402866	1.90082e-22	VEZT	0.650925	1.43287e-82	GLUL	-2.7099	1.75736e-29	VAMP8	-0.694937	5.73968e-11	INPPL1	-0.386763	8.44232e-14	RMC1	0.487171	3.57255e-14							FOSL2	-0.592272	0.000312035
			PLXND1	-0.452408	3.98149e-106							JPT1	-0.481756	3.80968e-70				SLC12A9	-0.351218	6.28635e-25	EVL	-0.438202	1.35158e-13				CYSTM1	-0.402999	8.41882e-14	CREB1	0.650889	7.51784e-85	C1QB	-2.74386	2.95938e-19	ENPP2	-0.695421	7.29726e-25	EEA1	-0.387229	1.0667e-06	RELT	0.487116	2.23367e-18							IFI6	-0.592785	1.31432e-10
			RIPOR2	-0.452436	7.71146e-108							ANKH	-0.481997	1.57948e-48				EP300	-0.351418	6.48376e-25	AGPAT4	-0.439036	0.000235472				MDH1	-0.404023	8.33571e-07	TTL	0.650791	1.45584e-66	CTSL	-2.79771	3.75873e-17	ITGB2	-0.696645	3.74429e-21	MFSD12	-0.388089	0.000300741	MPPE1	0.487001	3.76697e-16							GSN	-0.594663	0.0233284
			OGT	-0.452993	6.88917e-84							MITF	-0.482036	3.37933e-69				PRKCSH	-0.351454	5.3551e-30	LENG8	-0.443287	6.63934e-09				ATP2A2	-0.404273	9.18091e-14	SUZ12	0.650787	2.51589e-90	C1QC	-2.82847	7.41306e-15	SLC25A3	-0.707802	1.76581e-12	TMEM70	-0.389751	1.42821e-05	CD80	0.486616	2.30219e-06							FSCN1	-0.595931	0.000254646
			CD40	-0.45303	2.44298e-143							NECTIN2	-0.482346	1.37772e-55				CLCN7	-0.352026	2.86001e-17	SELL	-0.443839	1.64401e-05				ALAS1	-0.406947	9.50049e-12	ZNF710	0.6507	1.37312e-40	FN1	-2.95433	3.01237e-06	GSTK1	-0.712625	7.89817e-29	C7orf50	-0.389893	7.84185e-08	HEATR1	0.486319	6.96122e-14							SLC16A3	-0.597434	3.77786e-05
			C4orf3	-0.454255	4.50138e-177							HERPUD1	-0.48309	1.80946e-28				TRA2A	-0.352287	2.73963e-20	CTSZ	-0.443908	2.15047e-22				REPIN1	-0.40701	7.66204e-25	JKAMP	0.65024	1.14869e-94	GPNMB	-3.02023	2.03556e-30	YWHAB	-0.713667	6.10975e-38	PTPN22	-0.390118	1.97316e-12	ARHGAP5	0.485966	6.13826e-16							APBB1IP	-0.599259	2.04845e-08
			EPB41L2	-0.454481	3.97884e-75							TTYH3	-0.48508	9.16767e-28				MGRN1	-0.352516	1.64452e-14	APP	-0.444197	4.04685e-13				S100A11	-0.407168	0.000182734	VHL	0.64998	2.98072e-84	FABP4	-3.25311	8.18953e-12	LIMD2	-0.716696	4.19188e-30	DYNLT1	-0.390201	0.00681099	PPP3R1	0.48593	2.21534e-22							GPCPD1	-0.599282	1.42729e-05
			PPP1R14B	-0.455842	7.82801e-145							VAMP8	-0.485729	6.56391e-21				GANAB	-0.352607	2.9889e-23	GSAP	-0.445582	8.84067e-09				GCC2	-0.407543	9.9747e-09	DENND4B	0.64993	1.93686e-51	CTSD	-3.55861	2.60811e-18	PPA1	-0.720267	7.72436e-23	SELENOH	-0.390406	5.90085e-15	PANK3	0.485678	1.58131e-13							WAS	-0.600987	0.00354268
			IVNS1ABP	-0.455896	6.75917e-133							SLC39A10	-0.487509	4.52274e-69				SLC29A3	-0.352709	5.32261e-12	RPS27A	-0.447429	0.000311828				AGAP3	-0.407732	9.78918e-21	TCF4	0.649411	3.08292e-31	SPP1	-4.09643	2.64155e-05	GPR183	-0.720674	4.20879e-43	ALDH3B1	-0.39042	6.275e-19	KMT2A	0.485507	2.89491e-16							FLOT1	-0.601772	1.78754e-06
			ANTXR2	-0.456268	2.74934e-144							RALGDS	-0.490319	8.13515e-47				TRIP11	-0.353508	8.40524e-21	MGST1	-0.44869	7.97738e-06				GPX3	-0.407792	8.01587e-30	EIF4A2	0.649336	1.31697e-145	CCL18	-4.457	3.35912e-10	DUSP1	-0.723798	1.8981e-55	EVI5	-0.390711	6.30747e-10	BTBD1	0.485191	5.99878e-20							RAB31	-0.603337	1.46493e-06
			XAF1	-0.456745	3.2312e-89							OSBPL1A	-0.491251	4.5855e-69				PHF20L1	-0.353635	3.5618e-22	VAMP5	-0.45013	4.8183e-09				SDF2L1	-0.409494	2.50696e-09	MYO9A	0.649259	7.72834e-68	APOC1	-4.82582	4.82342e-32	BIRC3	-0.724278	1.12623e-06	ANAPC11	-0.391108	0.00334418	ZYG11B	0.484892	1.1996e-14							ODF3B	-0.603664	4.63973e-06
			CNN2	-0.456821	1.22416e-202							NPM1	-0.492118	1.78775e-48				HLA-DPA1	-0.353713	4.73973e-20	CR1	-0.450384	8.54755e-08				VOPP1	-0.410601	1.25645e-10	SULF2	0.649147	3.42946e-45	APOE	-4.95809	5.87063e-30	TYMP	-0.732699	4.62263e-61	EIF4G3	-0.391322	6.13857e-16	DNAJB6	0.484695	4.95773e-36							GAS6	-0.604103	1.60962e-05
			PLP2	-0.457581	2.2198e-142							GPR183	-0.492277	0.00999464				SCAMP2	-0.355006	6.57677e-42	OSCAR	-0.450787	0.000705871				CSF3R	-0.410863	5.1551e-13	RASAL3	0.64861	7.91533e-105				ATP1B1	-0.734184	1.78607e-19	RPN1	-0.391361	0.000127953	TBC1D22A	0.484492	6.75611e-18							RPL23	-0.605584	2.11583e-17
			YPEL3	-0.457613	2.59416e-148							SPN	-0.492715	1.15816e-85				DAGLB	-0.355063	3.53322e-07	LGMN	-0.451611	2.09561e-20				BLNK	-0.411107	5.16842e-30	BORCS5	0.6486	7.77959e-72				BHLHE41	-0.735007	1.24187e-12	GASK1B	-0.391619	2.17346e-19	EIF2B1	0.484177	2.57457e-21							TRABD	-0.606181	1.05989e-06
			KIF2A	-0.45789	2.29491e-103							RBP1	-0.493119	1.93038e-20				GON4L	-0.355098	9.87665e-15	FAM89A	-0.451837	0.0149733				CCR1	-0.412442	4.74242e-13	AXL	0.648547	7.19828e-45				MEF2C	-0.736232	3.11358e-43	SNX5	-0.392321	7.30486e-06	DCLRE1C	0.483364	3.53557e-12							CSF2RA	-0.608181	2.8428e-11
			AMPD3	-0.458413	1.63043e-100							XIST	-0.49513	2.57703e-07				IER5	-0.355473	2.37728e-20	HNMT	-0.451931	2.07888e-16				GNA15	-0.412634	5.44052e-25	FUT8	0.648368	9.36149e-63				PAK1	-0.737243	1.47035e-40	CMTM7	-0.392865	8.89025e-05	SH3TC1	0.483113	9.51869e-12							COX7B	-0.609937	4.25292e-06
			CHST11	-0.459271	5.35758e-113							FAM20A	-0.496389	5.275e-35				SBF2	-0.35675	1.42984e-07	ARRDC4	-0.453604	7.02128e-05				ETHE1	-0.413174	3.11657e-22	CSNK1G2	0.647752	6.95065e-87				LILRB2	-0.737315	1.0246e-22	GTF3C6	-0.393495	9.65917e-09	TBC1D9	0.482884	4.4341e-18							RHOG	-0.612484	2.76837e-05
			TSPAN4	-0.459847	3.56654e-212							LILRB5	-0.497425	3.51148e-11				CDCP1	-0.35706	4.00533e-07	SEPTIN9	-0.456049	6.08293e-16				HSD3B7	-0.41319	5.16983e-35	HSPA9	0.647726	1.4194e-130				DDX5	-0.738866	2.11811e-58	RHEB	-0.393497	0.0015769	COPB2	0.482519	4.0043e-32							NRP1	-0.614821	8.03153e-08
			PALM2AKAP2	-0.460166	3.34542e-127							SLAMF7	-0.498198	1.18022e-35				CCL23	-0.357168	0.046276	LTB	-0.462929	0.0184475				COLGALT1	-0.413286	4.43198e-09	ATP2B4	0.647328	7.5986e-75				CHCHD10	-0.739836	1.14408e-05	MLXIP	-0.393882	8.97621e-07	YEATS2	0.482449	7.3303e-09							RNASE6	-0.615979	2.90424e-18
			LTC4S	-0.460959	2.65698e-101							ANXA4	-0.499912	2.07763e-87				TMEM109	-0.357648	1.31245e-31	DOK2	-0.464516	6.10471e-08				RBM47	-0.413639	3.01054e-12	KIF5B	0.647117	1.73107e-121				SLC15A3	-0.742328	7.40932e-09	ADAM9	-0.39409	0.00189462	SMC5	0.482129	7.05417e-12							ETV6	-0.616266	6.23688e-11
			WAS	-0.46136	2.29457e-185							AFDN	-0.501131	1.57243e-81				FAR1	-0.357799	6.43135e-27	RPL35A	-0.466341	2.99318e-06				MANF	-0.41384	5.5122e-13	SMARCC1	0.646951	2.66116e-107				HCLS1	-0.743953	2.09683e-36	SLC49A3	-0.394135	7.19666e-15	ZBTB43	0.481939	3.15439e-13							RPL7	-0.618736	1.92306e-17
			NASP	-0.461453	1.08518e-88							RAB42	-0.501549	1.80746e-56				EIF4EBP1	-0.358414	8.95886e-21	LYST	-0.46715	1.14017e-11				PDIA6	-0.41432	6.00427e-07	TTN-AS1	0.646844	2.20891e-54				P2RY13	-0.744552	1.65679e-32	TMEM208	-0.394326	1.64017e-05	SMG7	0.481387	1.44816e-11							PLEC	-0.619329	5.05503e-07
			HNRNPD	-0.461643	4.36596e-216							SCARB1	-0.502462	5.46184e-39				ATP13A1	-0.358458	6.1699e-19	FNDC3B	-0.468561	1.23137e-18				LILRB5	-0.414476	0.016907	GBF1	0.646621	1.43245e-87				PLEK	-0.748157	2.25297e-28	KIFC3	-0.394524	4.07598e-12	PAQR5	0.481352	0.0129273							GAS5	-0.620052	0.0254954
			MYO9B	-0.463856	1.7467e-130							ALDH1A1	-0.502917	7.73613e-39				KDM5A	-0.358687	6.93353e-37	PCOLCE2	-0.469787	7.39137e-06				UPP1	-0.416309	0.00834207	TNFAIP3	0.646506	5.57566e-68				GM2A	-0.749657	5.29156e-09	ADCY7	-0.395908	7.06958e-09	FAM133B	0.479541	9.76964e-15							UPP1	-0.620543	6.80374e-07
			IL18	-0.464622	2.88629e-137							MX1	-0.503846	1.85512e-49				TAGLN	-0.358755	0.00192325	EMP1	-0.470934	2.05862e-09				C9orf16	-0.416941	5.5823e-11	ACSL1	0.646445	2.45255e-58				EMILIN2	-0.753767	1.84348e-25	RHOU	-0.396185	3.78689e-14	ARHGEF1	0.478926	3.42693e-22							CKLF	-0.621811	1.08181e-08
			ARID1B	-0.464843	1.87966e-93							LPXN	-0.506791	2.7895e-71				SPCS2	-0.359575	2.7305e-43	MMP24OS	-0.47199	4.80004e-15				MCOLN2	-0.417737	2.76461e-19	TAPBP	0.646261	2.7423e-155				LY86	-0.75537	1.89258e-21	GNPDA1	-0.396264	2.60413e-07	WDFY4	0.478577	3.65292e-13							DDX17	-0.628079	0.00501393
			VPS13C	-0.465062	9.9559e-140							MDH1	-0.507052	4.84344e-78				UBR2	-0.359813	1.0824e-21	RPL9	-0.473208	1.67262e-09				GLRX	-0.418045	6.24587e-06	OGFRL1	0.645868	5.44527e-63				LYZ	-0.757464	0.00909783	PCMT1	-0.396706	9.69861e-09	U2AF1L4	0.478412	2.29917e-13							FKBP1A	-0.628176	3.80163e-13
			NADK	-0.465365	2.87343e-127							DYNLL1	-0.508537	9.68244e-72				AC007952.4	-0.360124	3.04737e-21	SIDT2	-0.473402	0.000152898				SQSTM1	-0.419618	4.29838e-05	C6orf62	0.645643	1.30695e-76				DNAJA1	-0.758869	1.12492e-28	TRMT112	-0.397117	0.000943392	ZSWIM8	0.478268	7.06429e-17							NDRG2	-0.629063	0.0204652
			N4BP2L2	-0.465719	6.07707e-144							GNPTAB	-0.508553	9.42767e-66				LBR	-0.360133	6.87982e-24	CLIP4	-0.474696	1.45325e-12				EPSTI1	-0.419765	5.85164e-06	FBXO11	0.64556	2.75206e-92				ACTB	-0.762595	2.31183e-55	NCF4	-0.397376	3.65014e-05	MBD1	0.478265	4.81602e-16							HNRNPD	-0.629494	3.37487e-06
			AKNA	-0.467092	2.4459e-125							IRF7	-0.510583	9.27042e-23				CCDC47	-0.360427	1.51333e-26	TMBIM1	-0.478479	7.05731e-19				PDXK	-0.421009	3.56482e-06	YPEL2	0.645392	1.55027e-52				POLR2L	-0.771501	5.25199e-05	HPS3	-0.39766	5.47075e-12	PJA2	0.4781	3.67376e-25							DOCK8	-0.629586	0.00206506
			LRRC25	-0.467522	1.01021e-129							DENND4C	-0.512677	6.6875e-76				MTR	-0.361137	2.42863e-14	COMT	-0.483528	1.01793e-21				ACSL3	-0.421623	2.3216e-11	MAPK8IP3	0.645016	1.19027e-44				CD84	-0.771979	1.34955e-29	MRPL41	-0.397956	0.00275163	POGZ	0.477881	6.21307e-16							SULF2	-0.630249	3.61563e-07
			ARRDC3	-0.467632	8.21531e-62							GBP1	-0.516317	6.79797e-48				GM2A	-0.362379	3.46113e-13	MYADM	-0.485606	4.20385e-07				TCN2	-0.421741	9.85989e-09	FNBP1	0.644967	1.52868e-91				PYCARD	-0.778574	2.99919e-09	NDUFA3	-0.398648	5.42848e-06	MAPKAPK5	0.477836	2.74986e-17							SEC61B	-0.631603	2.37793e-16
			HMGA1	-0.467934	3.76232e-166							RRBP1	-0.516858	8.75564e-72				PIAS1	-0.362691	1.33144e-34	CRIP1	-0.48742	2.936e-08				DPP7	-0.421762	3.67727e-16	CPSF6	0.644646	2.8019e-98				CYBA	-0.779767	3.84527e-41	STX10	-0.399134	2.53651e-10	BRWD1	0.477716	1.59931e-16							UQCRH	-0.634478	0.000266747
			ZNF292	-0.468058	5.859e-92							TMED10	-0.517539	3.22213e-74				MKNK1	-0.362778	6.31568e-10	DPEP2	-0.48773	4.71847e-08				APOL4	-0.422562	9.31223e-40	PDIA6	0.643547	5.29738e-101				ITPR2	-0.780257	1.72571e-38	OTOA	-0.399409	4.34378e-07	NCBP3	0.477689	3.02019e-14							SMDT1	-0.635077	5.92513e-08
			LUC7L3	-0.46822	3.08111e-114							ABCC5	-0.520176	1.92091e-20				NCOR1	-0.362825	1.25445e-40	NACA	-0.48834	8.39138e-26				LMAN1	-0.424095	3.73483e-24	IL13RA1	0.643504	3.23278e-103				CCDC50	-0.781644	1.42703e-14	SELENOK	-0.399549	3.89069e-05	ITGAE	0.477337	1.50559e-22							H2AZ2	-0.635539	1.20039e-08
			LMNB1	-0.469622	9.68716e-113							ATF5	-0.520477	3.00202e-28				TRIM38	-0.362863	3.33918e-36	UGCG	-0.489857	6.33751e-07				TSPAN33	-0.424434	1.50271e-17	LMBRD1	0.643192	6.00299e-97				MAFB	-0.781748	3.63509e-21	TPST2	-0.399585	1.54377e-13	KDM2B	0.476447	8.93542e-13							COLGALT1	-0.636501	2.49693e-05
			IFNGR2	-0.469778	2.28586e-209							MGLL	-0.520579	3.21431e-69				FURIN	-0.363046	6.8882e-11	SERPINA1	-0.489868	2.47601e-17				TUBB4B	-0.425146	1.26172e-08	NR4A1	0.64272	7.05562e-28				AXL	-0.785765	1.42605e-44	ITGA5	-0.399618	0.000418432	TASOR	0.476277	2.0942e-18							COX7A2	-0.640461	0.000773479
			PSMB9	-0.470066	1.85516e-245							SNHG12	-0.520594	6.5583e-61				ASAP1	-0.363857	5.22321e-21	ABCG1	-0.490786	3.08016e-07				CD82	-0.425413	1.63334e-26	CTSA	0.642636	1.09198e-126				KLF2	-0.788987	1.69612e-24	GCA	-0.400105	0.000719764	UNC50	0.476154	7.52397e-26							TUBB	-0.641863	4.2643e-06
			RBPJ	-0.470223	1.60912e-194							ENOSF1	-0.520782	4.62413e-60				YIPF4	-0.364058	6.42611e-26	ZFAS1	-0.49459	1.9371e-15				UBB	-0.425533	0.015238	BIRC2	0.641315	3.36126e-80				AP1B1	-0.792428	2.06776e-33	SELENON	-0.40036	2.22835e-17	POLG	0.475829	1.3779e-18							SERP1	-0.642242	3.26837e-13
			IL6ST	-0.472351	1.11635e-97							NBPF1	-0.523763	5.29938e-65				PRKAG2	-0.364104	5.78052e-10	CDKN1A	-0.494733	6.02095e-08				CD276	-0.426767	5.46274e-39	SSH1	0.641147	1.12478e-57				DAPK1	-0.795454	8.16092e-28	NPTN	-0.400431	8.68735e-06	RTL8C	0.475671	1.26818e-34							IRF8	-0.643697	1.21217e-28
			MTHFD2	-0.472494	4.94372e-126							ADAP2	-0.524518	1.59292e-56				TTC7A	-0.364532	1.45804e-17	RNF13	-0.498013	7.27927e-27				TMEM273	-0.427612	7.45799e-39	ANO6	0.640792	2.21184e-60				NAAA	-0.79555	1.69947e-37	ME2	-0.400506	0.00175361	POLK	0.475661	6.10416e-12							TOMM7	-0.649977	1.15586e-06
			JAK2	-0.472499	4.58076e-96							FTX	-0.524773	1.69195e-14				ERAP1	-0.364584	2.97533e-15	FTX	-0.498084	2.97078e-06				RRAGD	-0.427793	2.35354e-15	ADAM17	0.640772	4.14295e-76				TUBA1A	-0.800929	2.11336e-27	POLR2L	-0.400692	1.563e-07	ATP1B1	0.475456	1.68306e-12							SMIM25	-0.654441	4.25102e-17
			IQGAP2	-0.473196	6.95013e-211							MYO1E	-0.524811	2.05928e-58				NCOR2	-0.36508	2.1769e-29	VMP1	-0.498496	8.77069e-16				DHRS3	-0.430357	2.2231e-31	DOCK11	0.640728	1.1965e-87				CPM	-0.804569	9.30634e-26	ATRAID	-0.400888	1.34291e-05	SUPT20H	0.475296	8.64211e-16							CSF3R	-0.657787	1.79959e-06
			SLC7A5	-0.473236	1.71768e-50							ITPR2	-0.52571	3.2678e-45				FAM20C	-0.365114	6.7631e-07	GRINA	-0.499561	2.75762e-44				CSF1	-0.431102	8.30334e-14	PRDM2	0.640682	4.98116e-92				S100A9	-0.806548	6.48296e-06	TRIM25	-0.401067	5.85523e-13	GPATCH8	0.475132	3.68386e-15							GNA13	-0.658292	0.0233115
			MPP1	-0.473385	1.63726e-184							CREG1	-0.52727	6.34501e-38				SSR4	-0.36514	4.38901e-40	SH3BP5	-0.507247	1.89988e-06				ARHGAP22	-0.431107	2.04578e-19	TUBGCP3	0.640359	3.88292e-67				PLXNC1	-0.812975	4.65538e-47	ATP1A1	-0.401345	1.66273e-10	UBAC2	0.475097	4.27567e-12							NCF1	-0.659934	1.43066e-05
			RESF1	-0.475588	6.99854e-106							PPDPF	-0.529011	5.63474e-44				EVL	-0.365383	9.93272e-22	TNFRSF14	-0.507926	7.43983e-08				BEX4	-0.432679	4.60253e-21	APPL2	0.640213	7.62412e-51				ABI3	-0.81347	5.98048e-39	PSMB6	-0.401353	1.68255e-06	EXOSC8	0.473957	2.87609e-25							HNRNPA1	-0.660835	2.69293e-17
			MAX	-0.475776	1.36472e-113							SDC3	-0.529049	4.52629e-43				ADAM28	-0.365945	3.07351e-10	WARS1	-0.508504	8.25471e-17				BNIP3L	-0.433648	2.15465e-06	DAGLB	0.639558	3.8047e-41				RNH1	-0.815437	3.73106e-25	SATB1	-0.401496	2.51611e-05	AHCYL1	0.473931	6.03228e-30							RPL38	-0.662638	2.40631e-10
			STAT2	-0.475898	1.04038e-109							PDIA3	-0.529138	6.81075e-69				N4BP2L1	-0.366363	9.3327e-17	ZFAND5	-0.509197	1.47052e-16				ELMO1	-0.433805	2.43216e-13	CHMP1B	0.639157	1.55128e-41				CLEC10A	-0.81564	2.48857e-29	SPTLC2	-0.401721	1.08771e-07	STAT6	0.473141	6.29332e-25							SNHG6	-0.665225	6.13864e-06
			IL13RA1	-0.476482	4.673e-175							ADAM28	-0.531223	4.51241e-31				DPM3	-0.3677	1.9019e-31	CDC42EP3	-0.509237	0.00148927				TBC1D4	-0.433963	3.42098e-26	GGNBP2	0.639136	1.58846e-115				CORO1A	-0.819098	1.52901e-33	UQCRH	-0.401956	3.27673e-05	CASP7	0.472859	3.44308e-27							CFL1	-0.666008	0.000301522
			GALM	-0.477472	1.77765e-104							TRPV2	-0.531447	5.70632e-90				RER1	-0.367793	1.25358e-35	ANPEP	-0.511657	3.18734e-13				DDAH2	-0.43515	1.94265e-14	TRIM4	0.638884	9.68353e-83				TREM2	-0.820167	9.02758e-07	STING1	-0.4023	2.6697e-12	DNMT3A	0.472809	8.8406e-15							GADD45B	-0.668599	5.40705e-05
			FMNL1	-0.478214	6.27357e-153							CYSTM1	-0.531798	3.20286e-91				MANF	-0.367889	5.18834e-27	GLRX	-0.512094	5.16192e-21				CXXC5	-0.438775	2.39018e-28	ABHD3	0.638821	8.84853e-74				ATOX1	-0.822719	2.43415e-08	REEP4	-0.402307	1.73805e-08	SCYL2	0.472787	2.54491e-16							REL	-0.6736	2.51604e-09
			ICAM3	-0.478669	2.10881e-189							FCHO2	-0.533784	7.49963e-58				KDSR	-0.368017	4.50367e-14	LIMD2	-0.513169	1.22403e-06				MYDGF	-0.439063	1.75511e-09	PPP6R3	0.638152	2.04885e-78				SLC1A3	-0.823136	3.43068e-22	TMEM273	-0.403081	2.73136e-15	ANKRD13A	0.472473	1.22513e-16							THEMIS2	-0.674052	4.77244e-07
			FNBP4	-0.480311	1.97107e-85							FNDC3B	-0.535111	3.6598e-51				GOLIM4	-0.368162	2.67741e-17	ABCA1	-0.514007	3.78282e-18				SHTN1	-0.439487	1.81281e-28	FBXO42	0.638125	1.10096e-53				BTG2	-0.823653	1.46062e-39	FGFR1OP2	-0.403392	0.000139684	PAPSS1	0.472047	2.47003e-32							RAC2	-0.674413	1.09593e-07
			HLA-DQA1	-0.480796	1.56858e-173							DOCK10	-0.538261	3.5191e-63				POLR2A	-0.368481	2.52855e-30	RPS28	-0.516402	3.76367e-12				RASAL2	-0.439684	2.78466e-31	ZDHHC20	0.637622	1.1739e-82				IL18	-0.82378	4.29811e-28	EMC7	-0.403572	7.87833e-10	DGAT1	0.472039	1.88998e-20							HNRNPDL	-0.677809	0.00160286
			RHBDF2	-0.481407	4.05592e-75							CHD9	-0.538973	7.48094e-74				DGAT1	-0.368572	2.94411e-16	N4BP2L2	-0.518288	8.316e-24				TMEM70	-0.440078	2.79451e-20	SGTB	0.637426	1.16637e-55				MT-CO2	-0.827694	8.8557e-137	CSF1	-0.403604	5.77918e-08	SH2B3	0.471851	2.15189e-17							MNDA	-0.678938	6.66693e-12
			MYO1F	-0.481819	4.23723e-183							ELL2	-0.539227	3.87279e-54				SLC38A10	-0.369593	4.01326e-32	DMXL2	-0.518371	3.58609e-13				ANKRD28	-0.440942	4.93123e-29	PLCG2	0.636874	2.587e-77				CD1E	-0.830393	6.46609e-14	NDUFA6	-0.403678	7.07668e-05	LIMK2	0.470999	1.18666e-10							UQCR10	-0.682206	0.00026223
			LRRK1	-0.482557	2.51055e-72							SCARB2	-0.540834	3.10435e-65				KCNK6	-0.369967	6.11112e-15	ASAH1	-0.522209	9.03328e-44				RAB1A	-0.441176	5.33696e-13	CORO1C	0.636569	5.64179e-101				MFSD1	-0.831466	3.308e-30	SLC43A2	-0.403745	5.33186e-07	ASPH	0.470488	1.05556e-17							RPL22L1	-0.685748	6.29056e-13
			MBNL1	-0.483126	2.51929e-164							SLC15A3	-0.541455	1.68613e-66				DOCK11	-0.369975	4.80099e-23	MTSS1	-0.525707	0.00277965				CLTC	-0.442852	0.000358963	RASSF5	0.636483	3.42321e-109				UBB	-0.836264	0.010704	TAGAP	-0.404026	9.45523e-17	LIMA1	0.469739	7.76325e-15							CIRBP	-0.686744	1.09557e-09
			ZMYM2	-0.486438	3.90072e-77							ACP2	-0.54211	3.89284e-75				SLC2A6	-0.370161	3.02196e-19	RPS8	-0.529453	3.0984e-05				COPRS	-0.443349	5.27311e-29	ZFX	0.636375	1.01007e-81				ENTPD1	-0.840079	5.74042e-49	GPX3	-0.404326	1.26732e-16	SREBF2	0.469731	2.95464e-11							RPL37A	-0.686927	1.31842e-16
			CSK	-0.487632	2.00528e-173							PLAAT3	-0.545069	2.82315e-62				STX16	-0.370302	6.47789e-18	MARCKSL1	-0.530166	9.68718e-09				PDE4B	-0.443615	4.26057e-05	FYN	0.635998	4.10162e-126				TMEM176B	-0.840834	3.68438e-27	TNFSF12	-0.404802	1.14028e-08	SH3PXD2B	0.469706	3.98079e-08							RASSF4	-0.691637	5.00967e-10
			EMP1	-0.48767	4.83656e-43							GAS6	-0.547912	2.41572e-30				MAN2C1	-0.370384	5.20337e-15	SLCO2B1	-0.532678	1.65151e-07				HMGA1	-0.444834	4.22698e-20	ZNF714	0.635271	8.64638e-57				PLAC8	-0.842519	9.2144e-13	SFXN3	-0.405	2.99844e-09	RPS6KA1	0.469611	2.84939e-27							NEAT1	-0.69387	0.0404462
			NOTCH2	-0.489016	1.92807e-117							NR4A3	-0.547929	1.0612e-32				SRSF7	-0.370678	3.84184e-36	FABP3	-0.533531	0.000462573				PCBD1	-0.445162	4.38937e-17	OLFML2B	0.634833	2.08404e-19				TCF4	-0.848463	3.57166e-24	MSRB2	-0.405007	1.52555e-15	VPS45	0.469464	8.28734e-13							MYH9	-0.693903	0.00103705
			NPIPB5	-0.489488	3.09364e-45							CSF1R	-0.553267	9.49371e-44				SMC1A	-0.371006	1.55231e-35	SCD	-0.533848	4.89415e-09				APIP	-0.445256	1.01495e-15	MRTFA	0.634827	9.78628e-69				HERPUD1	-0.849005	1.38014e-15	SQOR	-0.405357	3.50157e-07	NFX1	0.469233	7.25148e-16							PSMB8	-0.695558	1.43449e-12
			PRDM1	-0.490229	8.38628e-86							STAC	-0.553275	1.24594e-112				TMEM131	-0.371357	3.93935e-37	CD300E	-0.535002	2.5275e-05				NCF1	-0.446018	3.09512e-28	CLEC2D	0.634554	9.94692e-82				MS4A4A	-0.855871	6.28833e-09	FUCA2	-0.405729	3.36762e-12	EIF2B3	0.469088	2.15774e-23							H3-3A	-0.697553	5.09583e-09
			NFKB2	-0.490389	1.05037e-104							SLC11A2	-0.553721	1.54935e-34				CORO1C	-0.371596	9.89918e-34	YBX3	-0.535593	1.13986e-11				DEGS1	-0.446102	3.71555e-20	SEC61A1	0.633897	4.16315e-102				HCK	-0.862483	2.36036e-37	TSPAN3	-0.405951	1.57895e-12	SLC12A9	0.468737	6.84917e-21							RPL22	-0.702999	3.36196e-24
			SMG1	-0.490842	1.68582e-102							TMEM51	-0.554775	3.93267e-78				ARID4B	-0.371745	6.52213e-37	GAA	-0.536315	4.16755e-09				CDCP1	-0.447342	2.38181e-39	CDC42SE1	0.633706	3.9594e-108				IRF8	-0.865021	3.52177e-08	GNA15	-0.407299	1.37052e-07	ITFG1	0.468663	1.70231e-23							IL4I1	-0.70566	0.00466692
			SF1	-0.491916	1.42284e-176							CYB5A	-0.559169	4.65557e-114				ZMIZ1	-0.372438	2.69991e-28	IFI30	-0.537813	1.08372e-11				ANXA1	-0.447514	1.26692e-05	NSUN2	0.6332	2.00393e-80				VAMP5	-0.868547	8.23829e-18	FUOM	-0.407888	0.000141937	FBXL5	0.46824	2.74112e-23							PLAU	-0.706086	1.35937e-10
			IER5L	-0.493156	1.57906e-77							VASH1	-0.559918	2.25177e-90				UBE2G2	-0.373014	1.10326e-21	CHCHD10	-0.53922	7.8486e-16				SNX8	-0.448052	3.01039e-24	ARFGEF2	0.63284	1.55686e-91				C3	-0.869814	2.30702e-24	ATP6V1D	-0.408215	3.56767e-09	SNX5	0.467697	1.16293e-39							COX7C	-0.707078	6.8192e-10
			LAP3	-0.493863	9.23247e-246							HSP90AB1	-0.561907	1.82059e-58				FMN1	-0.373306	4.75755e-08	OLR1	-0.539372	4.65359e-23				ANPEP	-0.449554	2.09032e-11	STK38L	0.632629	2.32257e-53				ZFP36L2	-0.871349	1.73602e-53	KCNE3	-0.408568	9.66103e-26	SETD7	0.467055	3.25577e-15							PLEKHO1	-0.708654	2.33093e-08
			MYO1E	-0.494077	4.49267e-90							HLA-DMB	-0.564834	1.78666e-56				PARP12	-0.373527	7.42587e-25	RPS13	-0.539672	1.13701e-07				SLC25A19	-0.449863	1.64689e-15	DGKA	0.632496	5.24843e-47				AKR1A1	-0.874341	2.80214e-22	RNPEP	-0.409001	1.07407e-09	LPCAT3	0.467009	2.878e-16							HIF1A	-0.709048	0.000862735
			H1-4	-0.494536	1.29266e-78							B3GNT5	-0.566469	2.25162e-76				IRS2	-0.373852	0.000210595	NCF1	-0.541904	1.9412e-17				PLBD2	-0.450255	3.03028e-14	AKAP17A	0.632067	5.31368e-59				AOAH	-0.877523	1.1838e-33	TPCN1	-0.40903	1.34306e-09	UBE2Z	0.466864	2.93589e-24							RPS4X	-0.711396	2.98572e-15
			TRAF3IP3	-0.495849	2.58526e-148							NCEH1	-0.566765	5.5251e-80				EHBP1L1	-0.375101	7.68619e-37	MCOLN1	-0.54292	9.66195e-11				TANC2	-0.450448	6.50884e-18	BCLAF1	0.631951	6.34949e-119				ITGA4	-0.879182	2.26801e-47	VPS35	-0.409233	0.00011047	ARHGEF7	0.466319	2.55623e-10							ZFAS1	-0.713923	2.96502e-06
			ACTB	-0.495973	1.18607e-24							RASGEF1B	-0.567502	3.19512e-75				SCO2	-0.375288	1.50469e-18	CAST	-0.543086	5.10799e-20				FAM89A	-0.451858	7.98175e-30	SLTM	0.631842	3.57466e-104				HLA-DOA	-0.879838	1.17951e-35	EDEM2	-0.410002	3.92733e-14	SLC25A40	0.465199	2.39211e-11							GLIPR2	-0.716771	2.79346e-07
			MNDA	-0.496212	1.4063e-198							CD163	-0.568224	4.01331e-12				ZNF638	-0.375872	4.9742e-28	AQP3	-0.54345	0.00237199				GPD1	-0.452439	4.89261e-33	FUBP1	0.631264	4.49217e-106				MRC1	-0.880276	0.0358524	RASAL2	-0.410422	1.85903e-07	GSTK1	0.463859	5.81448e-50							C1QB	-0.718404	5.61796e-19
			IRF2BP2	-0.496311	9.42955e-140							SPRED1	-0.570721	4.29321e-77				CSGALNACT2	-0.376309	1.30925e-16	SDCBP	-0.545218	2.90303e-29				ARHGEF10L	-0.452673	9.00064e-10	MAVS	0.631094	2.71615e-60				HMGN3	-0.883128	6.60895e-38	FLVCR2	-0.410638	1.14213e-05	MAP4	0.463847	5.36895e-24							ID2	-0.72165	0.000281877
			PTGS1	-0.496363	5.47193e-74							PLA2G15	-0.571101	1.19045e-82				DDX24	-0.376466	6.83254e-45	PTPRE	-0.549221	1.28541e-09				AP1B1	-0.452675	6.86565e-14	ZBTB25	0.630558	1.0947e-64				CD83	-0.886133	6.19208e-23	DOCK2	-0.41132	3.80451e-09	MAP4K3-DT	0.463808	4.10116e-22							SIGLEC1	-0.725032	0.00888716
			NLRP3	-0.496412	4.95899e-112							GNA13	-0.571116	1.24084e-42				NAGA	-0.377232	8.74091e-26	ACSL1	-0.549965	2.4684e-07				GSTO1	-0.45427	1.12856e-09	NUMA1	0.630315	2.26832e-82				FGD2	-0.892986	1.22554e-47	MTLN	-0.412214	7.73769e-15	MON1B	0.463731	4.482e-15							BTF3	-0.730307	3.26786e-12
			SLAMF8	-0.496644	7.84193e-159							DAPK1	-0.571255	6.832e-67				SLC12A6	-0.377466	5.29127e-11	LILRB5	-0.552448	7.44038e-07				CD109	-0.454704	2.37006e-22	GXYLT1	0.629938	3.40084e-68				SERPINF1	-0.895831	5.9809e-22	SMIM29	-0.412481	7.71261e-06	FBXO38	0.463596	5.20996e-16							RPS9	-0.734771	1.39067e-09
			PRKAG2	-0.496753	2.53939e-68							CCDC88A	-0.571647	1.02033e-56				SULF2	-0.377871	9.39451e-39	KLF4	-0.55385	7.21673e-09				PGD	-0.454903	2.61599e-08	SMAD7	0.628956	1.07988e-63				ALDH1A1	-0.896867	0.00115759	DENND4B	-0.412595	7.9038e-07	ARSA	0.462891	4.41297e-23							TUBA1A	-0.738743	6.30284e-07
			ANKRD22	-0.497073	1.32888e-149							TSPAN4	-0.571769	6.14289e-33				SETD5	-0.37789	2.56153e-18	GABARAP	-0.554042	2.09626e-08				SDSL	-0.460121	8.68884e-36	ZZEF1	0.628444	4.64856e-68				RNF144B	-0.897729	2.2858e-36	NTAN1	-0.4127	4.22877e-08	PAPSS2	0.462828	1.08233e-09							TPT1	-0.739815	0.0058421
			ANKH	-0.49719	1.1416e-56							NPL	-0.571834	6.0368e-30				NUMA1	-0.378545	5.96077e-22	SQSTM1	-0.555429	6.3381e-24				CDKN1A	-0.460785	3.96836e-07	CD93	0.627278	8.95276e-29				DST	-0.910083	1.29853e-34	IFI44	-0.412893	8.97968e-13	JOSD1	0.462638	2.70938e-18							VASP	-0.740201	1.61542e-12
			MCOLN2	-0.497371	2.96483e-76							PHLDA3	-0.573594	1.74981e-110				CALM1	-0.37861	2.50017e-33	BTG1	-0.557448	5.2005e-23				FCGRT	-0.460946	8.36452e-20	SCGB1A1	0.626577	0				SPI1	-0.912094	3.95977e-41	THEMIS2	-0.413592	2.80525e-06	MIA2	0.461674	8.35199e-14							TGFBI	-0.740323	8.32418e-08
			SLC38A2	-0.497588	7.08274e-127							CD59	-0.57403	1.47072e-99				NUMB	-0.378859	1.22716e-20	PFDN5	-0.559703	2.20518e-33				CYB5A	-0.461157	5.17585e-13	GCLC	0.626373	4.0787e-61				PLBD1	-0.916588	3.78342e-25	PRKACA	-0.414713	3.29784e-17	RLF	0.461538	2.44737e-09							COX4I1	-0.742496	0.00072723
			CHMP1B	-0.498673	5.86661e-60							PNPLA6	-0.574409	4.16378e-60				ZFC3H1	-0.378874	1.88287e-18	MPEG1	-0.56221	9.16348e-11				FMN1	-0.461189	8.38827e-27	NBPF1	0.626355	4.98398e-56				LST1	-0.919258	1.99648e-15	SDSL	-0.41584	6.38431e-12	DYM	0.460544	5.67092e-14							SRSF3	-0.74335	9.93099e-08
			FGD2	-0.498813	3.84623e-109							ALAS1	-0.575013	1.29354e-92				CYBC1	-0.378904	1.62146e-44	HSPB1	-0.56495	7.32601e-25				H2AJ	-0.463622	3.71056e-12	RAB11FIP2	0.625904	2.93545e-69				HLA-DQA2	-0.92618	2.83043e-13	OASL	-0.41622	4.35942e-14	ZC3H14	0.460535	6.20736e-17							WSB1	-0.743747	0.00269084
			SCO2	-0.499383	3.5716e-71							VOPP1	-0.576217	3.1815e-98				SLC25A13	-0.380131	2.91159e-12	RAB11FIP1	-0.567579	3.13931e-16				APMAP	-0.463973	2.35864e-20	MINK1	0.625688	9.83219e-66				ITM2B	-0.93422	2.703e-11	AC244090.1	-0.416837	5.65374e-09	LMBRD1	0.460416	2.91664e-21							EIF3K	-0.744114	8.04859e-09
			GPAT3	-0.501086	8.27674e-95							HEXB	-0.580721	8.38293e-43				TMX4	-0.381328	3.59586e-19	SLC1A3	-0.568841	0.00403485				OTOA	-0.464456	2.99532e-16	LINC01128	0.625687	7.24284e-46				FCER1A	-0.934289	2.03536e-28	RPA3	-0.417497	3.16711e-10	ZBTB11	0.45992	7.87615e-12							COX6B1	-0.746176	0.0402948
			NRP2	-0.501712	5.79786e-96							DNMT1	-0.581789	4.40848e-59				SPRED1	-0.381479	3.53168e-05	PHLDA3	-0.570141	0.000639147				GNPDA1	-0.46685	1.44227e-17	CCNT1	0.62515	8.37178e-62				CAPG	-0.944059	2.70398e-28	LILRA6	-0.418117	1.26176e-14	SBNO2	0.459861	1.8995e-17							C1QA	-0.749387	3.39145e-12
			DNPH1	-0.501918	5.25658e-168							TFPT	-0.582501	2.92741e-103				EGR2	-0.382751	0.0144082	NFKBIA	-0.574104	4.00933e-15				DUSP3	-0.468574	1.65913e-35	STAM2	0.625085	1.04731e-94				JPT1	-0.947247	6.6291e-32	FMN1	-0.418146	0.000111783	SRSF6	0.459429	3.54743e-15							EPSTI1	-0.750767	4.04674e-05
			SIGLEC1	-0.501971	9.06343e-91							STOM	-0.583186	7.10164e-89				UBA6	-0.382797	1.48414e-15	BLVRB	-0.575512	1.53001e-15				PCOLCE2	-0.46898	1.30288e-34	P4HA1	0.624808	1.63412e-53				SLC25A5	-0.950154	1.36063e-17	SLC8B1	-0.418339	0.0049161	MMD	0.459397	1.88052e-23							FCGR2A	-0.751208	9.42356e-12
			GBP1	-0.501986	3.18024e-155							RHEB	-0.586562	9.99561e-97				OTUD1	-0.383293	0.0178165	RPS27L	-0.57701	7.06997e-26				RGL1	-0.471681	1.26771e-11	ZBTB20	0.624667	1.11411e-67				CD1C	-0.952591	3.95087e-21	AKAP9	-0.418534	8.60734e-05	IREB2	0.459159	1.23911e-11							RPL4	-0.751293	1.40321e-19
			PIM3	-0.502068	2.17222e-126							PCBD1	-0.586634	3.80864e-97				CREB5	-0.383794	0.000125441	TGM2	-0.582896	6.0278e-06				POMP	-0.472084	8.17052e-05	VCL	0.623478	8.74334e-86				SYNGR2	-0.956807	3.90342e-33	MEF2A	-0.419605	0.00655829	WDFY1	0.458971	5.8297e-12							HMGB1	-0.755012	4.02846e-05
			ZNF267	-0.502653	6.46329e-114							CD80	-0.587107	2.80552e-57				PHTF2	-0.384129	2.78939e-09	SH3BGRL3	-0.582948	1.32578e-35				EGR2	-0.473084	4.30004e-29	PRPF3	0.623181	4.89731e-69				CD4	-0.961345	3.41867e-51	DDX21	-0.419965	1.02627e-06	PPTC7	0.458213	7.90156e-14							JPT1	-0.755976	4.68635e-05
			RBM6	-0.502673	4.82311e-83							DDAH2	-0.587557	3.37148e-115				TEX264	-0.384333	5.03986e-17	KLF6	-0.584591	1.49149e-19				RASGEF1B	-0.47321	7.56368e-12	USP12	0.622985	1.31744e-60				SLCO2B1	-0.961531	1.7854e-15	TXNRD1	-0.420463	1.6511e-14	TRAPPC12	0.457244	8.50057e-16							CLEC7A	-0.756812	1.0399e-07
			SRSF11	-0.503194	1.8108e-150							AQP3	-0.590602	8.31504e-117				SGPL1	-0.385229	8.01592e-08	CITED2	-0.588334	3.48858e-06				TAGLN2	-0.473467	3.37425e-14	IWS1	0.622948	2.0258e-79				HSPA8	-0.965534	7.68018e-27	COMMD9	-0.420683	3.79531e-14	IBTK	0.457016	1.1855e-21							PEA15	-0.762439	1.32517e-07
			GNB4	-0.503381	1.68085e-125							TNS3	-0.591782	5.00637e-54				B3GAT3	-0.385232	1.68477e-16	PABPC1	-0.59471	1.07825e-26				GALM	-0.473589	1.27399e-24	KDM5B	0.622151	5.91329e-82				CIITA	-0.96603	4.67688e-49	RBM47	-0.421022	0.00171548	ZNF800	0.456766	2.62173e-16							PNPLA6	-0.767999	1.12754e-07
			BCAT1	-0.504335	1.21901e-97							HEXA	-0.591964	2.90033e-68				SLC30A7	-0.385252	6.98522e-17	SAT1	-0.595855	2.46046e-44				PLD4	-0.475051	3.69086e-06	SLC39A10	0.622	5.77817e-75				PPT1	-0.98934	7.36278e-54	FBXL5	-0.421323	7.6183e-11	BPTF	0.455935	5.22325e-21							TAGLN2	-0.771786	1.82137e-12
			HMOX1	-0.505073	1.69995e-148							LY6E	-0.597772	4.39157e-41				IFIT2	-0.385542	0.00367365	RPL6	-0.596935	1.18606e-09				RAC1	-0.475993	8.25054e-13	PLEKHM1	0.621303	1.02253e-60				MS4A7	-0.995036	1.00021e-09	ATM	-0.421747	4.75255e-09	RICTOR	0.4551	6.97654e-10							H2AZ1	-0.772887	0.0221368
			DAPP1	-0.505145	1.63528e-113							ARL6IP1	-0.598245	3.37591e-84				SIVA1	-0.385555	2.54526e-39	LILRA5	-0.599266	1.69848e-08				AFDN	-0.477788	9.26881e-24	SZT2	0.621271	7.18176e-51				LTA4H	-0.995542	0.000715106	DOCK8	-0.422786	1.98523e-05	TNFAIP3	0.454492	7.87046e-13							IL3RA	-0.775966	0.000108342
			MAF	-0.505273	1.23825e-134							BCAP31	-0.599004	4.78738e-73				OASL	-0.385635	0.00105049	TCF7L2	-0.600005	0.000551484				ARHGAP31	-0.478617	4.48028e-21	ATF3	0.621204	5.25725e-39				LGALS3BP	-0.996668	1.23838e-15	CERT1	-0.423672	2.88061e-07	GPR107	0.453629	5.27667e-12							DRAP1	-0.777606	5.9705e-09
			SLC25A37	-0.50539	1.51054e-55							IL18BP	-0.600089	5.26147e-46				TRIO	-0.386194	3.726e-21	LMNA	-0.600317	0.000339409				RMDN3	-0.478842	1.43494e-19	GDAP2	0.621065	1.73227e-83				MT-ND3	-1.01022	1.6872e-82	SORBS3	-0.423687	6.34465e-14	ARHGEF6	0.452874	1.02871e-07							RPL15	-0.778612	1.02761e-09
			CYB561A3	-0.509553	9.27329e-74							CNDP2	-0.601922	1.16365e-102				MYOF	-0.386289	3.2295e-19	ABHD5	-0.601078	0.000539688				INF2	-0.479811	9.56896e-43	CNOT4	0.621062	3.38623e-88				PTMS	-1.02119	4.52848e-27	PTPMT1	-0.423821	4.97176e-09	MGAT5	0.452855	2.28197e-10							CARD16	-0.77958	1.08342e-10
			TBC1D8	-0.51053	2.55186e-80							GGA2	-0.60332	3.49445e-92				TM6SF1	-0.386302	8.3177e-13	CD68	-0.603061	9.58929e-05				ENOSF1	-0.480192	9.58643e-15	PDK1	0.619045	5.45218e-40				A2M	-1.02159	5.87273e-18	ALAS1	-0.424534	2.02165e-10	TRMT1	0.45283	9.10026e-20							MT2A	-0.785957	0.00109501
			DPYD	-0.510725	3.6683e-164							MFSD1	-0.603897	8.62489e-53				MFSD14B	-0.386376	1.19129e-27	BRI3	-0.603668	7.05141e-48				SMIM30	-0.481304	3.17677e-20	TSC22D2	0.618709	4.5952e-62				PRDX1	-1.03694	1.53824e-07	UBE2L6	-0.42482	6.44747e-12	PML	0.452749	7.41219e-24							SPP1	-0.787939	1.2641e-17
			TPCN1	-0.511575	3.45099e-109							SLC1A3	-0.604061	4.28852e-33				NDRG1	-0.387527	8.86034e-16	RPS27	-0.604932	1.2374e-10				HCFC1R1	-0.482939	1.1536e-20	HTT	0.617846	2.52047e-79				LGALS2	-1.04065	4.87008e-34	SLC12A6	-0.425096	5.96865e-24	ASL	0.452595	1.51105e-23							SERPINB1	-0.789353	2.12176e-05
			GNPTAB	-0.512936	4.24709e-132							CALM1	-0.606892	5.89041e-53				LPP	-0.387737	1.59436e-29	DAB2	-0.606918	1.30645e-13				CXCL16	-0.485179	0.000145622	DNAJC10	0.617817	1.54463e-79				CALM2	-1.04187	8.14313e-32	NDUFB6	-0.425207	8.8132e-08	ETF1	0.452251	3.38887e-25							MYL12A	-0.790247	4.85076e-07
			FNBP1	-0.51415	5.98351e-170							AC026369.3	-0.610103	1.52094e-92				BOD1L1	-0.387789	1.61758e-41	ZEB2	-0.608938	2.73859e-27				ACER3	-0.485266	7.44297e-16	ATP6V1H	0.617792	1.46888e-87				STAB1	-1.045	4.79298e-23	NFAM1	-0.42603	7.79408e-17	RNF169	0.451711	1.40931e-13							TRIM22	-0.791937	0.00399415
			SATB1	-0.515046	1.5565e-64							NDRG2	-0.611118	1.92825e-39				CD59	-0.387839	1.51977e-15	ELOB	-0.609423	1.1951e-33				GADD45G	-0.48646	6.84043e-21	MBNL2	0.617006	1.13769e-64				AKR1B1	-1.04989	3.72539e-29	NEU1	-0.426531	7.62442e-11	TASOR2	0.451648	2.13675e-09							PMP22	-0.797944	1.18095e-15
			PTPRJ	-0.516025	1.78049e-103							IDH1	-0.612332	1.92325e-76				MYH9	-0.38814	1.12251e-35	PDK4	-0.612056	0.00108389				RAB42	-0.486901	2.8888e-24	SENP5	0.616902	7.44018e-73				MPEG1	-1.05556	1.39057e-17	ITPK1	-0.426961	6.35565e-20	BMP2K	0.451525	1.06661e-16							LSM7	-0.79909	1.05664e-05
			HNRNPA2B1	-0.516489	4.40945e-165							RBPJ	-0.61379	6.45697e-67				TAOK3	-0.388518	5.99748e-44	RPL13A	-0.612782	8.08735e-12				AC026369.3	-0.48763	2.76134e-08	SCAF8	0.616871	9.32537e-77				JAML	-1.05905	1.54163e-38	CLEC4E	-0.427069	9.33226e-16	CD109	0.451335	2.66494e-08							IRF1	-0.801553	0.000459244
			ADAMDEC1	-0.516894	1.74752e-49							MT-ND4L	-0.614654	4.8016e-63				APC	-0.388816	8.84839e-24	ATP6V0C	-0.616194	3.94157e-28				SOCS1	-0.489179	7.497e-23	PDCD6IP	0.616757	5.89651e-112				PEBP1	-1.06079	4.36865e-25	SNX24	-0.427729	3.35109e-13	CYRIA	0.451268	1.4051e-15							CD93	-0.802262	0.0142921
			C9orf72	-0.519824	4.46451e-89							SEL1L3	-0.615747	6.69516e-81				ATP6V0C	-0.388863	4.01382e-42	HCST	-0.616601	5.44043e-26				TPP1	-0.489313	2.52998e-14	BAZ1B	0.616754	1.72091e-96				UCP2	-1.08082	5.46084e-30	PHC2	-0.428574	2.07929e-06	SERINC5	0.451109	1.69767e-11							ENY2	-0.806195	7.8338e-08
			DDX3X	-0.520049	6.19684e-156							RMDN3	-0.616615	1.9789e-109				SAT1	-0.389317	3.14083e-21	FGR	-0.617364	1.10668e-15				PDIA4	-0.489672	3.0588e-17	PARP4	0.616626	1.79136e-97				SCPEP1	-1.08279	8.01993e-30	TECR	-0.428716	9.97825e-09	ELP2	0.450791	1.88132e-09							COMMD6	-0.809158	1.72327e-13
			AP2A2	-0.520459	8.37905e-98							MACF1	-0.617378	3.06776e-56				CELF2	-0.38937	2.08954e-41	COLEC12	-0.620303	2.44258e-12				IL18BP	-0.490143	0.000283167	ARHGAP35	0.616551	4.02808e-73				APOC1	-1.08524	0.000780057	ATP6V1A	-0.429301	1.26423e-13	NEK7	0.450699	3.13338e-17							MS4A7	-0.809863	3.34801e-07
			HNRNPH1	-0.520659	2.02915e-117							ATP6V1F	-0.619293	3.26256e-23				NFATC2IP	-0.389894	8.55084e-26	SVIL	-0.621655	0.00141467				ABL2	-0.490299	9.25085e-27	NUDT3	0.616391	5.25043e-105				LTB	-1.09303	1.80414e-09	TMED5	-0.429627	3.60736e-09	ZNF24	0.449916	1.34343e-29							ATP5MC2	-0.814276	5.91249e-08
			CXorf21	-0.522541	3.22667e-65							CORO1C	-0.619947	1.1709e-75				REEP3	-0.39037	8.21812e-28	JUN	-0.622126	1.52677e-21				ITGAV	-0.490891	2.89157e-17	NECAP1	0.615739	1.47243e-55				YWHAH	-1.09844	8.05871e-80	FNDC3A	-0.429877	2.61309e-05	RAP2C	0.448814	1.32681e-17							HK3	-0.815147	0.000950442
			CYRIA	-0.523376	1.84605e-131							NPC1	-0.621878	4.58894e-66				SLC27A3	-0.390372	2.44977e-16	MT-ND2	-0.624172	1.53562e-17				TGIF1	-0.491418	1.05245e-34	REV1	0.615612	1.42762e-78				MSR1	-1.12242	7.25293e-07	LSM6	-0.429971	3.92327e-08	MRPL32	0.448299	1.88053e-22							RACK1	-0.817675	7.038e-13
			RBM39	-0.523667	1.10427e-178							ARHGAP10	-0.621944	9.21947e-70				ERO1A	-0.391023	1.96016e-16	LILRB3	-0.624402	7.39907e-14				MKNK1	-0.491641	5.60947e-14	CLEC16A	0.615284	5.04266e-55				IGSF6	-1.13836	4.29635e-36	ITGAL	-0.43	4.42386e-16	DDX3X	0.447922	1.00469e-19							RBPJ	-0.823777	3.33522e-08
			HLA-DMB	-0.524401	6.47467e-274							MAF	-0.622368	2.19036e-49				ERAP2	-0.392748	2.54244e-06	MSR1	-0.624921	4.08178e-12				CD36	-0.492126	2.64171e-17	CPLANE1	0.615146	2.30259e-47				SAMHD1	-1.14585	1.9973e-73	EGR2	-0.430764	6.0644e-14	PGS1	0.447729	3.03699e-12							RPL5	-0.830474	2.63728e-16
			RNF145	-0.525068	1.99557e-131							ATP6AP1	-0.622508	2.70123e-84				SNX14	-0.392955	8.35439e-21	TPT1	-0.630562	1.27796e-08				IGSF6	-0.493196	0.0178293	CD55	0.615092	2.36696e-155				CD81	-1.19095	8.17377e-26	TMED2	-0.430777	9.47636e-09	WHAMM	0.44727	9.25261e-09							RNF149	-0.841365	0.00670022
			RUNX3	-0.52514	6.38208e-86							SLC38A6	-0.622867	1.79691e-68				JOSD2	-0.393189	8.09307e-28	IL3RA	-0.630905	1.67921e-18				HSD17B4	-0.493881	1.29299e-22	THADA	0.614317	2.34605e-72				S100A8	-1.20271	9.60832e-05	NBPF1	-0.431087	0.0108698	PYGB	0.446998	2.31405e-16							RPS29	-0.845097	1.72164e-20
			SDC3	-0.526276	3.55494e-87							PCED1B-AS1	-0.623246	3.45856e-117				LRRC25	-0.393235	3.35997e-24	LGALS2	-0.631021	0.000269046				DENND4C	-0.494123	3.63428e-23	TRIM44	0.614041	1.173e-103				PSME2	-1.2038	1.02893e-41	ANKH	-0.431399	0.000235624	RBMS2	0.446977	9.73218e-19							RPL31	-0.847666	2.39199e-14
			TACC1	-0.526638	1.78465e-129							SEPTIN11	-0.625802	7.791e-117				USP9X	-0.393263	5.39385e-25	KCNMA1	-0.641065	6.0024e-08				ADAM19	-0.495354	4.69487e-22	CLASRP	0.613646	6.23808e-59				TUBA1B	-1.20841	2.39205e-27	OSBPL8	-0.432105	2.00777e-05	WDR26	0.446458	1.39291e-19							CXCR4	-0.847969	0.0386262
			TUBGCP2	-0.528449	4.51338e-127							ADAMTSL4	-0.627982	2.09308e-67				NFIL3	-0.39342	0.000279534	AC026369.3	-0.641385	3.17024e-05				ATP8B4	-0.495869	9.56069e-12	PITPNB	0.613561	2.75122e-74				MNDA	-1.22143	5.17894e-75	SMPDL3A	-0.432113	1.13517e-08	HEATR6	0.446012	3.59493e-12							VSIR	-0.849284	0.00453318
			MYCBP2	-0.530384	9.20458e-144							CYFIP1	-0.629713	2.32354e-57				CLIC4	-0.394199	1.09109e-16	LPL	-0.64244	0.00658874				ARRDC4	-0.495927	6.6353e-30	KIAA2026	0.612911	1.91989e-65				CYBB	-1.22996	4.61521e-53	SP110	-0.432258	1.71332e-11	SUMF1	0.445834	7.99794e-20							JUND	-0.851771	0.000631156
			SMCHD1	-0.530991	1.65118e-126							GYPC	-0.629909	1.87567e-69				PLD4	-0.394316	1.83507e-25	NABP1	-0.648185	9.45953e-13				KCTD12	-0.496999	7.13306e-23	GPATCH8	0.611854	1.21056e-80				PLD4	-1.24026	8.04867e-49	ACP2	-0.432556	7.56502e-06	ATG12	0.445772	3.22268e-23							NACA	-0.854328	1.08569e-12
			NR4A1	-0.531764	1.10523e-77							HSPE1	-0.630136	1.42121e-97				TMEM248	-0.39439	2.97083e-29	MGLL	-0.649593	5.70971e-13				MYO5A	-0.4984	3.53225e-09	CLN3	0.611695	3.89459e-64				TNFAIP2	-1.26102	1.73878e-10	PLXNB2	-0.432618	1.94345e-07	SAFB	0.445727	2.43542e-24							TPI1	-0.854625	0.00093363
			DUSP5	-0.533153	4.45583e-97							CCDC50	-0.638836	3.37339e-53				IKBKB	-0.394573	6.44779e-17	S100A4	-0.666415	3.05152e-12				AP2A2	-0.498545	3.19149e-12	ITGB1	0.611322	2.41316e-152				ALDH2	-1.26716	1.64146e-40	DPEP2	-0.432872	3.47745e-08	TLK1	0.445548	3.34614e-12							C4orf3	-0.85508	1.09431e-08
			NDRG1	-0.535745	4.37069e-68							HAVCR2	-0.639318	3.57524e-84				PDK4	-0.394938	5.94891e-08	FCGR3A	-0.670049	4.22257e-14				FCHO2	-0.49863	1.37991e-08	CPD	0.611232	1.16487e-65				CTSS	-1.27392	2.75415e-22	CALM2	-0.432991	1.58654e-17	AGO2	0.445546	1.69351e-13							ETS2	-0.862884	0.0350679
			KDM7A	-0.53641	2.01235e-91							MT-ND5	-0.63951	4.46191e-53				TGM2	-0.395198	0.00479443	VMO1	-0.675144	0.00245652				SLC31A1	-0.498644	7.57795e-18	BLOC1S6	0.61043	1.07013e-71				STMN1	-1.28171	1.46765e-16	CD276	-0.433319	7.44901e-18	DENND3	0.445369	6.59216e-09							VMP1	-0.863192	6.76262e-05
			ZFYVE16	-0.537221	1.18771e-119							FAM162A	-0.644084	2.21864e-126				MYO5A	-0.395881	4.21732e-19	PNPLA6	-0.679156	0.00086703				NEK6	-0.499229	3.42178e-24	ARHGEF6	0.609987	8.69795e-66				FUCA1	-1.28401	0.00100112	COMMD4	-0.433865	5.83363e-11	KIAA0232	0.445201	3.8876e-09							PFDN5	-0.87227	1.17086e-06
			HLA-DQB1	-0.537852	9.75314e-148							NPC2	-0.64604	1.72303e-28				SLC12A7	-0.396064	3.98568e-21	RHOB	-0.681669	2.63295e-05				WDFY4	-0.499974	3.65175e-27	SNAPC3	0.609766	3.98165e-70				MARCKS	-1.28591	2.67322e-52	HK1	-0.433984	5.29678e-13	NSF	0.444953	1.4888e-10							C1orf162	-0.878339	4.45717e-07
			SLC11A2	-0.537863	9.60807e-67							PKIB	-0.648958	7.555e-38				CNPY3	-0.39631	1.75057e-48	NR1H3	-0.684279	9.18282e-24				THBD	-0.501173	2.23463e-07	NCOA6	0.609685	8.11673e-73				SERPING1	-1.31379	0.0157581	CALCOCO2	-0.434307	9.47901e-17	AXL	0.444159	3.81394e-23							RPL27A	-0.880949	1.61074e-13
			INSIG1	-0.538162	1.02981e-59							PLXDC2	-0.656796	7.50241e-60				SLC29A1	-0.396937	7.09943e-06	NPL	-0.684896	1.58902e-19				MITF	-0.50213	2.808e-29	RASA4	0.609399	3.08275e-37				F13A1	-1.33494	4.68259e-37	AQP9	-0.434463	1.09274e-19	EIF2B5	0.443822	2.55891e-16							ARHGDIB	-0.882708	0.00358034
			TMEM123	-0.539142	6.94326e-181							LHFPL2	-0.657609	1.21679e-57				GLG1	-0.397002	3.09705e-45	PNRC1	-0.685167	1.2892e-37				RBP1	-0.503212	1.8794e-19	SLC38A9	0.608953	1.82102e-49				SLC40A1	-1.34682	3.60025e-08	NUP214	-0.43457	2.32413e-07	LINC00963	0.443609	3.30171e-25							DSE	-0.905535	0.00770087
			STK4	-0.539381	4.8551e-172							MGAT4A	-0.661174	9.96101e-79				TUT4	-0.397374	5.96232e-20	LAMP1	-0.688056	8.6023e-38				ITGA5	-0.504778	3.62408e-26	PDK3	0.608642	2.09991e-71				FOLR2	-1.36774	2.96046e-11	ATP2A2	-0.434707	0.000112081	AMDHD2	0.443201	8.45256e-17							CSF1R	-0.90724	1.17022e-10
			CD80	-0.539669	1.02517e-48							RALA	-0.665939	1.11902e-78				TYMP	-0.39766	1.114e-22	ACE	-0.688401	8.1479e-14				PLA2G15	-0.504947	7.257e-24	ZMIZ2	0.608509	8.48509e-59				RASSF4	-1.3795	7.08164e-59	CMIP	-0.434719	4.09681e-12	CDYL	0.443057	2.88006e-16							RPL3	-0.910334	5.49382e-12
			IGFLR1	-0.542512	3.99088e-161							LILRB4	-0.667419	3.54594e-39				ARRDC4	-0.39846	2.16124e-15	RBP4	-0.689203	0.0191748				ETV6	-0.505903	3.57474e-09	EEF2K	0.608482	3.76938e-44				HLA-DMB	-1.41788	1.17967e-76	MANF	-0.434894	1.80498e-05	VPS41	0.443013	1.26821e-18							C3	-0.912769	5.1074e-05
			SNX29	-0.542927	3.13605e-69							HMOX1	-0.668621	8.84831e-56				MARK3	-0.398754	4.81585e-15	ADAMTSL4	-0.696353	5.98772e-10				SLC39A10	-0.506418	3.41772e-26	KIF13A	0.607711	1.07025e-61				HLA-DMA	-1.47407	1.54505e-65	ELOC	-0.435059	1.08487e-07	HMG20A	0.442335	2.38197e-13							SUB1	-0.914902	2.73409e-16
			CEP170	-0.543476	2.62779e-123							HMGN1	-0.672332	3.57136e-107				BST1	-0.398817	0.000250351	NCF2	-0.700086	9.43856e-43				MINK1	-0.507239	3.27543e-23	SLK	0.607628	2.95335e-117				CTSZ	-1.48235	1.06503e-26	FAM120A	-0.436558	1.79701e-12	NFATC3	0.441827	8.01369e-15							CNN2	-0.916048	0.00245807
			FMN1	-0.543532	5.80357e-109							CLEC5A	-0.674373	9.09688e-32				TMEM165	-0.399227	1.52119e-44	TSC22D3	-0.702799	5.48396e-16				ARL6IP1	-0.508717	2.87684e-20	ATP11B	0.607464	1.88132e-84				FGL2	-1.48635	3.2871e-94	TMBIM6	-0.436726	5.38048e-07	SGPP1	0.441157	1.57143e-12							CD1C	-0.933305	5.5106e-05
			ANKRD10	-0.54564	4.89988e-83							CPM	-0.676759	3.27622e-70				RBBP6	-0.399298	8.88655e-35	CD9	-0.707908	5.02634e-21				GNPTAB	-0.509914	1.52633e-07	N4BP2L1	0.607416	8.15778e-54				GRN	-1.52315	2.58152e-59	BANF1	-0.437824	3.69915e-08	ATXN7L3B	0.440247	8.01111e-20							GMFG	-0.935517	0.00120963
			FKBP5	-0.546355	3.57708e-191							DBI	-0.679769	7.7303e-56				IRAK3	-0.400059	4.56239e-15	ALDH2	-0.712023	1.36863e-09				CISH	-0.511065	1.72771e-30	SERINC1	0.60648	1.26173e-133				CST3	-1.55405	2.21276e-70	PDLIM1	-0.438104	0.0116137	SORBS3	0.44018	3.55599e-19							PLTP	-0.94064	9.80672e-12
			NECTIN2	-0.547265	1.72197e-106							PDLIM1	-0.680767	5.14137e-105				TPM4	-0.400808	2.85855e-38	GLIPR2	-0.724708	7.89876e-24				RALGDS	-0.511435	1.79837e-20	CD164	0.605943	1.00163e-162				GSN	-1.57923	5.05081e-79	PTGS1	-0.43829	3.06792e-11	AP1G1	0.439901	2.6238e-12							PYCARD	-0.943237	2.65474e-15
			HLA-E	-0.548397	2.10545e-227							ACOT7	-0.686367	5.19465e-121				REV3L	-0.400832	8.93291e-16	FLNA	-0.729027	2.28293e-24				GOLGA4	-0.511647	6.62375e-05	ZFP36L1	0.605831	6.84628e-60				S100B	-1.57931	4.89116e-28	TNFAIP8L2	-0.438717	9.65054e-18	ATP13A3	0.439841	3.10199e-14							EEF1D	-0.947116	5.98702e-12
			OSM	-0.552947	1.2661e-16							GPR137B	-0.6864	5.08758e-132				SELENON	-0.401871	3.66998e-09	GLUL	-0.729799	1.98942e-60				VASH1	-0.512299	3.5181e-14	SASH1	0.605799	1.58381e-52				CPVL	-1.58882	5.57615e-47	IFIT1	-0.438822	2.81438e-11	UPF2	0.439778	3.76593e-18							EEF1B2	-0.947276	3.014e-21
			SELL	-0.553081	4.77415e-132							SLC16A10	-0.688753	4.23497e-70				PNP	-0.402193	5.56962e-13	CD37	-0.730124	1.22578e-41				ZFYVE16	-0.513312	5.4869e-09	ALG13	0.605737	1.24678e-82				HLA-DRA	-1.64086	4.6561e-72	CDC42EP3	-0.439208	7.76931e-11	VPS35L	0.439342	1.73495e-16							RPL21	-0.953963	7.93308e-16
			MACROH2A1	-0.553441	1.04465e-205							MIF	-0.68927	5.96451e-45				ATRX	-0.402846	4.1856e-42	HK3	-0.735622	3.80291e-14				TM6SF1	-0.514321	4.53773e-47	KIAA0319L	0.605017	1.34178e-55				CTSC	-1.71017	8.71141e-66	IL18BP	-0.439365	1.30935e-13	ARRDC1	0.4384	5.24424e-25							ACTB	-0.954675	0.0211913
			USP15	-0.554987	3.58403e-164							HSPH1	-0.689496	3.53239e-88				SEC61A1	-0.403392	3.53512e-32	CEBPB	-0.73605	1.83303e-30				SDC3	-0.515774	1.90849e-16	MTM1	0.604528	1.93367e-59				HLA-DQB2	-1.72369	2.23562e-38	NDUFB10	-0.439492	5.83109e-11	HDHD5	0.438304	9.65399e-20							PSME1	-0.956459	3.67708e-16
			LHFPL2	-0.555277	5.14578e-102							LAMP1	-0.690775	6.6064e-65				CCDC18-AS1	-0.4034	1.44738e-25	PLD3	-0.740299	3.12306e-24				DNMT1	-0.517741	1.16925e-07	SCAPER	0.604484	3.48183e-45				CXCL9	-1.72644	4.17576e-06	OAS2	-0.439847	8.03872e-12	DUSP11	0.43825	8.9553e-18							BHLHE40	-0.959106	1.38177e-06
			PARP14	-0.555523	7.22801e-144							ATP1B1	-0.691144	1.29025e-124				TDG	-0.403465	1.03808e-19	ADGRE5	-0.745733	6.76951e-16				HNMT	-0.518697	6.08687e-17	ICE2	0.604407	1.53826e-72				CXCL10	-1.77946	1.58591e-10	RNF166	-0.440052	2.4196e-16	ZDHHC20	0.437367	1.13102e-12							RPS12	-0.959477	2.25256e-06
			ITGB2	-0.555823	1.43696e-297							HSPA5	-0.692766	3.76026e-73				CCNH	-0.403851	6.04016e-25	HMOX1	-0.762255	9.23875e-16				HK2	-0.51885	2.02319e-15	SCYL2	0.604377	5.4083e-73				HLA-DPB1	-1.87877	1.14172e-88	GUK1	-0.440254	4.28616e-09	NT5C3A	0.437136	1.96211e-15							SNRPD2	-0.964877	3.88185e-07
			CALM3	-0.556479	9.18109e-237							RBP4	-0.694393	1.65291e-77				SPEN	-0.403963	1.14163e-30	SOD2	-0.762397	3.71472e-26				LAIR1	-0.518973	2.71606e-10	TMEM33	0.603179	3.27408e-93				CD74	-1.88264	1.03065e-169	CD109	-0.440331	1.19987e-13	AQP9	0.436803	1.05034e-08							RPL35	-0.983537	2.93278e-13
			ZNF385A	-0.558631	2.05331e-144							ICAM1	-0.694687	7.86752e-28				ZFP36L1	-0.403987	1.64693e-15	CTSB	-0.770325	5.54625e-46				PHACTR1	-0.520896	8.31184e-40	ZCCHC2	0.602991	6.56774e-58				HLA-DPA1	-1.88569	3.17881e-76	UCP2	-0.441174	8.37413e-14	PLEKHA2	0.436273	2.16642e-17							RPL13A	-0.984896	1.82258e-07
			AC020916.1	-0.558685	1.95849e-79							LDHA	-0.696316	3.26189e-47				FUCA2	-0.40399	2.59434e-23	MS4A7	-0.781733	5.92389e-21				GADD45B	-0.521071	1.44651e-13	CNST	0.602984	9.48503e-84				MS4A6A	-2.02834	1.13134e-133	IRF2BP2	-0.442327	7.77707e-08	WAC	0.43626	2.73931e-20							ZFP36L2	-0.987342	2.54023e-05
			RFTN1	-0.559391	4.0647e-138							CD1C	-0.699633	1.3227e-08				SON	-0.404065	1.07912e-56	APLP2	-0.7867	3.91318e-37				GTF2I	-0.522274	7.71285e-25	TBK1	0.60279	5.44548e-56				C1QC	-2.40598	6.01806e-46	ZNF385A	-0.442336	7.55169e-12	ACSS2	0.436232	1.49244e-14							RPL19	-0.98864	1.19625e-09
			PDIA6	-0.559444	7.26325e-188							CD40	-0.701215	1.24698e-91				IL1RAP	-0.404099	0.00939202	PPARG	-0.787056	6.01896e-14				NOP10	-0.523099	0.00941129	MKNK1	0.602301	5.57589e-82				C1QA	-2.68214	1.33369e-44	CEBPA	-0.442371	7.9104e-10	NUP62	0.435985	1.06568e-16							RPL7A	-0.993865	1.27736e-16
			SFPQ	-0.559681	4.9992e-181							ZNF331	-0.706496	4.52053e-34				LFNG	-0.404995	2.74723e-16	CD55	-0.796941	9.98529e-15				CRTAP	-0.524898	1.73991e-49	SP140L	0.602258	2.6662e-78				HLA-DQA1	-3.36465	4.06627e-26	LYL1	-0.44302	8.7021e-19	PPP6R2	0.435806	1.15829e-14							PLSCR1	-0.996447	0.00102265
			KMT2E	-0.559756	2.17515e-145							HSP90AA1	-0.707279	1.99497e-62				TMBIM1	-0.405125	1.93044e-28	RPL34	-0.797169	9.44971e-09				TRPM2	-0.52666	1.02435e-29	RB1	0.601964	1.83072e-61				C1QB	-3.5154	6.92815e-90	SUSD6	-0.443541	3.55736e-14	WDR82	0.435547	1.56928e-21							RPL6	-0.999618	1.14857e-21
			ARHGAP26	-0.560216	1.18351e-111							DOCK4	-0.708004	7.43669e-60				OCIAD1	-0.405178	3.31363e-35	EEF1A1	-0.802969	2.89679e-21				CLIC4	-0.527752	1.06151e-24	PDS5B	0.601699	6.18048e-68				HLA-DQB1	-3.58585	1.09473e-31	OTULINL	-0.443593	2.298e-20	DUSP1	0.435049	1.48209e-16							IRF7	-1.00232	5.80304e-25
			PPIB	-0.560937	1.39202e-201							BHLHE40	-0.708621	1.32725e-75				TRPM2	-0.405441	1.42629e-08	ALDH1A1	-0.818104	1.3843e-14				FCGR2A	-0.528814	1.06249e-09	ARHGAP25	0.601263	1.56552e-87				HLA-DRB1	-3.64653	1.31262e-67	ATP6V1C1	-0.444919	8.38114e-12	STX12	0.435024	6.83257e-25							PLAUR	-1.00272	1.78327e-08
			COTL1	-0.561707	2.0016e-172							RASSF4	-0.708844	3.0786e-29				QKI	-0.405653	3.56818e-35	CD44	-0.825261	2.70284e-55				SLC15A3	-0.530471	1.44593e-10	MLLT10	0.600944	6.84341e-66				HLA-DRB5	-4.23113	0.0345241	UQCR11	-0.445262	1.91392e-11	TOM1	0.434844	1.48795e-25							SERPINB9	-1.0134	0.0145447
			ABI3	-0.562839	3.43952e-90							MOB3B	-0.709038	2.47938e-105				USP36	-0.406074	1.51114e-15	FABP5	-0.829438	2.73128e-32				GYPC	-0.530586	5.02345e-16	CHD3	0.600865	4.56123e-57							PSMA6	-0.445396	9.12418e-11	HUWE1	0.434186	1.12767e-20							RPL10	-1.01928	2.4296e-05
			NR4A2	-0.563889	5.08548e-48							PPP1R14B	-0.714485	4.19445e-82				ASH1L	-0.406075	9.93629e-28	MALAT1	-0.834804	6.23997e-10				PKM	-0.532476	6.29373e-12	HIVEP3	0.600563	1.18811e-51							SPRED1	-0.445926	8.28869e-08	USP4	0.434162	1.31062e-14							LIMD2	-1.01952	0.000194465
			LRRK2	-0.563904	2.95751e-142							ANXA2	-0.715724	1.75966e-44				NEU1	-0.406358	1.10721e-25	GPCPD1	-0.837682	6.70102e-22				AVPI1	-0.532678	3.95333e-43	VPS13A	0.6005	7.33667e-74							IFI35	-0.446349	4.49753e-12	SP100	0.433637	4.40115e-36							CEBPB	-1.02329	1.94252e-07
			CD4	-0.565399	2.64127e-184							AKR1A1	-0.719038	4.38643e-76				CD300C	-0.406539	4.79598e-14	CXCL16	-0.838029	6.6987e-42				MGST2	-0.533181	8.67834e-49	DNAJC7	0.599933	1.17564e-96							DDHD1	-0.446836	0.000878458	TRAPPC10	0.433532	1.40543e-12							EML4	-1.0236	0.0264318
			TNFAIP8	-0.566147	3.23423e-194							LAIR1	-0.724436	8.17931e-94				ZMPSTE24	-0.407111	3.92374e-19	ITGAX	-0.839413	1.60269e-31				CORO1C	-0.533703	1.42623e-14	TFCP2	0.59983	1.8438e-59							FAM200B	-0.446971	1.96836e-11	ATP2B1-AS1	0.433435	3.83675e-06							PLAC8	-1.02893	0.000135955
			ITPR2	-0.568509	3.78839e-133							S100A11	-0.727935	6.7229e-48				CD276	-0.407633	0.0111756	ALDOA	-0.844601	1.68812e-25				CTNNB1	-0.533771	1.48732e-08	TAOK3	0.599681	1.88099e-100							UQCRC1	-0.447238	4.95124e-09	STT3B	0.433303	6.20294e-19							CEBPD	-1.03198	1.7776e-05
			NFKBIA	-0.568726	1.32324e-223							ALOX5	-0.73059	4.50802e-69				FNBP4	-0.407703	2.4308e-43	CXCL2	-0.852583	4.02572e-11				HINT1	-0.534765	1.06946e-14	TRAK1	0.599572	3.76496e-64							NHLRC3	-0.447318	7.02984e-10	C1orf174	0.432968	6.415e-22							RPLP0	-1.03945	3.36296e-20
			SLC4A7	-0.568866	1.11573e-87							SLAMF8	-0.731224	5.32988e-90				PTGER4	-0.407743	1.36251e-16	CTSS	-0.854108	1.98714e-58				DNASE2	-0.538068	4.99297e-10	HIPK2	0.599121	7.12635e-98							LINC00963	-0.447679	6.53503e-13	ANAPC4	0.432616	1.04022e-07							RPL10A	-1.0425	7.01416e-19
			FOSL2	-0.5711	2.68456e-81							IL3RA	-0.731467	8.3786e-102				TMEM63A	-0.40788	2.20793e-14	PDE4DIP	-0.857659	2.51795e-17				BLVRB	-0.542081	1.52163e-10	NOL8	0.598762	5.02339e-67							GPD1	-0.448829	8.08022e-14	EFTUD2	0.432503	1.39993e-19							RPL9	-1.04522	3.95459e-11
			OSBPL8	-0.57265	1.07253e-171							C2	-0.734446	4.5126e-101				SCARB1	-0.407969	5.75479e-14	EIF1	-0.860983	5.58368e-53				SEL1L3	-0.542247	1.71616e-31	CAND1	0.598627	3.03549e-76							GK	-0.449045	0.00907265	MYO5A	0.432344	3.92183e-15							ALDH2	-1.04591	5.73604e-05
			RBM25	-0.572757	6.48952e-149							SPATS2L	-0.738927	9.70025e-143				MYO1F	-0.408728	1.76536e-32	C5AR1	-0.861155	4.14892e-24				IL4R	-0.54316	4.09708e-26	VPS35L	0.598557	7.30523e-66							PRDX3	-0.449192	1.994e-08	SLC15A3	0.431249	2.58574e-33							TSC22D3	-1.05411	3.59634e-06
			PLSCR1	-0.572938	9.47848e-158							FRMD4A	-0.741999	2.18116e-126				KDM7A	-0.409611	1.56553e-13	CD36	-0.887225	1.28774e-12				EPHX1	-0.544265	1.28947e-47	SHFL	0.598407	4.33289e-78							IL1RAP	-0.449569	1.52924e-16	SLC43A2	0.431071	2.90186e-26							RPL12	-1.06761	8.83517e-06
			RELB	-0.57312	2.26666e-136							CIITA	-0.742891	1.0632e-51				SLC7A5	-0.40996	1.10395e-13	FOLR2	-0.898815	0.00245087				IRF2BP2	-0.544457	1.14734e-27	ARMH3	0.598368	3.84081e-47							RAB5IF	-0.449757	1.37068e-09	IQGAP1	0.431023	9.41404e-40							RPS25	-1.06875	4.63515e-13
			CDKN1A	-0.574643	2.45637e-82							ATOX1	-0.742935	5.75478e-68				PHF3	-0.40998	1.87387e-26	NOP10	-0.899204	9.98491e-35				TMEM51	-0.544564	1.05146e-29	MTSS1	0.598318	3.71754e-27							SLIRP	-0.449797	2.7884e-12	TEX2	0.430829	3.34825e-11							RPL14	-1.07239	1.45626e-09
			ODF3B	-0.574937	4.97097e-133							IRF8	-0.746216	2.77967e-50				ACSL1	-0.410405	1.92112e-10	RETN	-0.909699	5.55545e-10				RGS10	-0.545626	4.54241e-23	VPS39	0.598243	1.25045e-65							RRBP1	-0.450118	5.84198e-08	WASHC2C	0.430589	1.09786e-15							PTMA	-1.07871	6.69207e-09
			PIK3R1	-0.575006	4.0755e-121							FABP3	-0.746232	3.61521e-65				DENND4C	-0.410598	2.83107e-11	LRP1	-0.917783	1.58157e-22				TGFBR1	-0.549181	8.07625e-25	ECPAS	0.597998	5.00637e-78							HSD17B11	-0.450524	5.21316e-09	DNAJC7	0.430585	3.51105e-30							GLUL	-1.09019	3.25146e-10
			SEPTIN6	-0.575395	1.80224e-141							ENPP2	-0.746386	2.23755e-58				TRPV2	-0.411227	1.27858e-25	CD163	-0.931767	3.85601e-17				STOM	-0.551761	1.01757e-23	RNMT	0.597954	3.44447e-70							SEL1L	-0.450882	1.11835e-09	ME2	0.43037	2.99038e-24							C1QC	-1.09083	5.74456e-15
			CHD1	-0.576565	2.88384e-125							BMP2K	-0.756228	3.18909e-60				SDCCAG8	-0.41136	3.71161e-16	BCL2A1	-0.941598	9.03181e-33				ATP13A3	-0.552885	7.5415e-21	EXOC3	0.59785	4.01354e-66							CRTAP	-0.451022	2.3021e-05	RAB20	0.430187	1.00349e-22							PFN1	-1.09819	7.36397e-08
			MX2	-0.581189	7.72831e-81							C1orf54	-0.756556	9.10076e-42				CKLF	-0.411657	7.16493e-24	SERPING1	-0.943139	9.6458e-07				AQP3	-0.553146	7.99704e-33	RNF114	0.59754	2.86908e-109							LAMTOR5	-0.45129	4.947e-09	DNAJB1	0.430041	2.95197e-12							RPS8	-1.09892	2.42488e-12
			PRMT2	-0.58378	8.32204e-162							CCL3	-0.760776	2.54932e-12				PLAAT3	-0.413139	6.8175e-20	PILRA	-0.953601	5.60885e-34				SLC38A6	-0.55344	1.49085e-14	GPAT4	0.597454	1.07239e-53							CARD8	-0.451576	9.10032e-10	SPRED1	0.428836	6.2595e-13							LGALS2	-1.09999	0.0183774
			CMKLR1	-0.586557	1.90794e-179							COLEC12	-0.762158	4.87128e-110				PLK3	-0.41356	0.000873321	S100A10	-0.954314	3.58268e-41				MAT2A	-0.553581	7.9933e-17	TRAF5	0.597248	1.41143e-57							ATP5ME	-0.451987	1.08737e-07	LDHB	0.428822	1.7398e-13							CDKN1A	-1.10847	0.0276949
			FTX	-0.587398	2.99242e-67							DNASE2	-0.764534	1.08544e-112				H2AC6	-0.414059	6.07684e-11	TSPO	-0.959344	2.12667e-44				PCED1B-AS1	-0.553668	3.32381e-28	MARS1	0.597209	1.92685e-77							GPR34	-0.452041	1.73145e-11	USP48	0.428683	3.8732e-16							PPA1	-1.10952	0.000133917
			CD86	-0.587596	5.36244e-141							ISG15	-0.766835	1.29198e-41				GLMP	-0.414343	7.51908e-11	VAT1	-0.965411	2.88468e-35				STAC	-0.55387	2.58217e-44	NFX1	0.596784	7.77912e-67							NDUFB1	-0.453754	1.4094e-06	SLC17A5	0.428568	2.45056e-21							PSME2	-1.12609	3.65657e-21
			MEF2A	-0.587905	2.6594e-115							LPL	-0.768694	7.97252e-119				TAP1	-0.415137	7.89408e-45	FUCA1	-0.97904	1.6556e-17				CEP170	-0.555358	2.22187e-12	PIK3R5	0.596608	1.81745e-55							ENY2	-0.454107	1.54547e-07	ADD3	0.427879	8.90462e-14							FGL2	-1.13472	5.5076e-14
			SRSF7	-0.589376	1.21458e-149							GM2A	-0.76999	1.63835e-70				SETD2	-0.415962	1.06469e-36	KLF2	-0.980387	2.79533e-14				ACOT7	-0.556943	1.94167e-26	AL591684.2	0.596462	1.26278e-36							FAM102B	-0.454256	4.15958e-08	SLC49A3	0.427832	5.8023e-21							RPL27	-1.13689	2.35551e-23
			CCNL1	-0.590075	1.27798e-125							ENG	-0.770067	5.09645e-114				SHISA5	-0.416481	1.37104e-25	CTSD	-1.0071	5.07933e-46				ENTPD1	-0.557304	1.95559e-22	FMR1	0.596206	2.0168e-78							CX3CR1	-0.455226	5.38005e-08	TTC7A	0.427486	2.18577e-19							ZFP36L1	-1.13761	0.0108212
			GIMAP7	-0.591901	8.38804e-213							ALDH2	-0.770387	3.34068e-49				ABL2	-0.416621	2.64066e-07	TFRC	-1.01658	1.06793e-19				ADAMTSL4	-0.558045	2.73161e-09	RABGAP1	0.596119	2.18158e-60							SDHB	-0.455715	3.97186e-16	MED25	0.427419	2.64602e-20							S100A4	-1.13889	0.0192627
			ADAM19	-0.592622	3.57623e-125							NR1H3	-0.770574	3.00559e-58				MAGT1	-0.417171	2.09236e-18	TREM1	-1.0297	1.69484e-15				AHR	-0.559579	1.43561e-28	SMURF1	0.59592	5.09348e-65							SLC25A37	-0.456869	7.07589e-12	TSPAN14	0.427111	4.0034e-25							RPS28	-1.13982	4.02381e-15
			NAMPT	-0.59497	1.47786e-145							CXCL2	-0.776954	1.90878e-24				H2AJ	-0.417351	3.49181e-17	CXCL3	-1.03995	3.56919e-10				OSBPL1A	-0.560578	3.81741e-38	INPP4A	0.595743	1.5319e-58							MT-CO3	-0.457649	1.90452e-07	AGTPBP1	0.426948	3.48477e-09							PSMB9	-1.14049	9.37221e-12
			ALCAM	-0.596002	1.17006e-133							UBB	-0.784511	3.93306e-80				LEPROT	-0.417735	9.81444e-26	VSIG4	-1.04077	8.97032e-09				MAF	-0.563656	2.98683e-19	RHOQ	0.595382	3.0709e-78							IL3RA	-0.458814	1.54919e-11	MOSPD2	0.426651	8.93967e-19							RPL8	-1.14523	1.12113e-09
			JARID2	-0.59615	5.88151e-110							LITAF	-0.794375	6.05989e-94				RNPC3	-0.417742	3.74313e-17	TIMP1	-1.06511	1.61516e-17				ABCC5	-0.563908	5.73602e-11	CXCL2	0.595056	2.81354e-23							BCAT1	-0.459008	2.85285e-10	YLPM1	0.42608	7.56155e-14							RPL23A	-1.14542	3.72914e-18
			GRASP	-0.597166	2.72272e-88							ABHD12	-0.796053	1.00276e-108				TMEM205	-0.418205	1.04957e-22	GSTO1	-1.08009	7.86731e-20				SEPTIN11	-0.565853	7.31376e-30	B4GALT5	0.594918	1.82233e-61							GNG10	-0.460377	4.76133e-17	BTN2A2	0.426068	5.42432e-14							MS4A6A	-1.14596	6.50438e-11
			RAB32	-0.597169	1.00142e-220							DST	-0.796606	2.15178e-94				RALGDS	-0.418215	1.13037e-10	MMP19	-1.10594	5.96295e-20				S100A10	-0.568404	2.4118e-07	TNFAIP2	0.594686	3.42032e-75							BACH1	-0.461856	0.00371575	SLC25A19	0.425995	8.68097e-17							RPS2	-1.15222	2.8498e-18
			C3AR1	-0.598684	1.10875e-144							ID3	-0.80158	3.55375e-61				JKAMP	-0.418331	3.08794e-24	GCHFR	-1.10605	2.91876e-27				TFPT	-0.569865	4.00445e-39	CPSF7	0.594211	8.34508e-73							SERPINB6	-0.462147	1.79767e-07	PDK3	0.424997	7.90698e-13							CSTA	-1.16079	3.11415e-12
			SWAP70	-0.600277	1.33664e-122							ACE	-0.805608	2.56352e-98				JPT1	-0.41855	1.63617e-34	STXBP2	-1.14643	3.61232e-18				ALOX5	-0.569988	0.00222073	PLBD2	0.593581	3.58496e-55							HEBP2	-0.46242	2.39021e-10	CASP8AP2	0.424898	2.90873e-13							RPS21	-1.16679	7.53154e-20
			HRH2	-0.600412	2.24204e-170							TUBA1C	-0.812299	3.92505e-115				PSME4	-0.418923	7.48928e-12	NEAT1	-1.16043	2.59882e-38				PHLDA3	-0.571711	1.8725e-38	SLC36A1	0.593563	1.01499e-27							SLC25A5	-0.462781	1.56681e-17	NAGPA	0.424793	1.00422e-18							RPS7	-1.17697	2.89323e-16
			AP1B1	-0.600765	1.72062e-151							IL18	-0.826609	2.91501e-92				AAK1	-0.419422	9.08289e-07	CTSL	-1.19809	9.63693e-51				NCF4	-0.572996	1.81813e-31	FAM120B	0.592814	5.82025e-73							AP1S2	-0.463121	0.00676355	PIP4P1	0.424058	1.01963e-18							HMGN2	-1.18208	1.59102e-11
			SIGLEC10	-0.601975	3.86646e-121							SYNGR2	-0.827506	1.40934e-85				C4orf48	-0.420297	3.6743e-41	TXN	-1.20415	8.58824e-49				ASPH	-0.573486	2.79145e-35	RNF169	0.592529	2.30897e-72							BAG1	-0.463132	1.54255e-19	BTN3A1	0.423895	4.53821e-08							RPS11	-1.19559	4.37641e-17
			SEMA4A	-0.602309	1.23268e-124							TCF4	-0.829605	1.14868e-32				PARP14	-0.420949	9.20918e-30	LIPA	-1.2118	3.16093e-60				CREM	-0.573951	5.93316e-20	STX6	0.592515	3.2232e-75							PPP1R14B	-0.463998	5.09932e-12	PDXDC1	0.423506	6.65643e-15							RPSA	-1.19586	2.24841e-18
			NFKBID	-0.602756	1.84441e-46							EVL	-0.833625	1.85007e-120				CHD9	-0.421295	1.56473e-30	PLTP	-1.21612	0.000207187				CCL4	-0.574942	7.00993e-06	SOCS4	0.592467	7.19435e-52							TFPT	-0.464106	1.4017e-12	HSD17B12	0.423392	3.32113e-21							RPL35A	-1.1963	6.0911e-13
			HNRNPA3	-0.603284	4.58088e-221							PPARG	-0.846677	2.05582e-140				TMOD3	-0.42191	4.47096e-31	TNFAIP2	-1.22277	4.2432e-22				RHEB	-0.57553	2.60689e-16	TTF2	0.592174	3.86483e-56							AGPAT4	-0.46455	1.29522e-06	PSMD3	0.423389	3.06032e-28							RPLP1	-1.19787	3.28359e-07
			P2RY13	-0.604886	3.26609e-159							LTB	-0.850453	4.51024e-29				NUP58	-0.421919	8.3138e-12	TXNIP	-1.26313	9.83674e-42				CD80	-0.577241	3.44751e-29	CD83	0.591794	5.91572e-34							TRMT1	-0.464622	8.32346e-09	EMILIN2	0.423122	1.28777e-33							RPL41	-1.20602	9.81208e-07
			TRPM2	-0.605403	8.63475e-126							HSP90B1	-0.850602	1.10327e-76				ATR	-0.422268	1.18295e-15	CCL13	-1.2733	2.18153e-08				ELL2	-0.579943	1.07723e-14	HLA-DMB	0.591489	2.9634e-110							ABCC3	-0.464727	1.41683e-07	PRKDC	0.422934	9.47133e-28							RPS27A	-1.21084	2.15316e-12
			EMB	-0.605625	8.4797e-244							MMP19	-0.851444	4.53788e-77				DENND3	-0.422632	5.40306e-07	GPNMB	-1.34368	8.21753e-52				TCEAL4	-0.579998	2.96274e-53	LRP1	0.591164	9.55999e-112							RAP1A	-0.465723	8.07119e-10	PCYT1A	0.422671	4.84577e-15							RPL24	-1.21309	6.62911e-17
			DSE	-0.607475	1.11308e-131							GRN	-0.853984	1.66813e-51				ESYT1	-0.422834	8.41204e-26	CES1	-1.35245	2.29779e-11				NFKBID	-0.581323	1.07268e-19	CASP8	0.59024	9.84441e-107							OAS3	-0.466023	8.72325e-11	VDAC3	0.42265	1.25087e-36							RPS16	-1.21854	4.77163e-19
			HCLS1	-0.608262	5.35762e-235							KCNMA1	-0.854675	9.38193e-90				KDM6B	-0.423142	4.76059e-13	S100A6	-1.37082	2.61103e-35				CD59	-0.583628	5.38435e-51	S100PBP	0.589994	2.27192e-66							DPYD	-0.466047	0.00263343	ETV6	0.422372	1.08005e-22							RPS15A	-1.24448	9.23937e-16
			MAP3K2	-0.609508	1.16669e-121							CES1	-0.855811	1.33378e-23				KIDINS220	-0.423537	1.03995e-21	APOE	-1.37911	1.23499e-35				HERPUD1	-0.584716	1.9584e-09	CCDC18-AS1	0.589187	2.38003e-58							LILRA2	-0.466804	9.2832e-21	ARIH2	0.422174	5.17216e-25							RPS5	-1.24699	3.40347e-14
			KCTD12	-0.611723	5.03654e-207							CD84	-0.856459	1.43667e-57				FUS	-0.424253	2.05202e-51	INHBA	-1.37995	1.3802e-05				SLC11A2	-0.587757	3.66841e-21	EMB	0.588935	1.37841e-76							SIGLEC7	-0.467096	5.86911e-26	GOPC	0.421338	7.6218e-14							UBA52	-1.2474	2.84975e-12
			RGL1	-0.613104	1.4713e-168							HLA-DOA	-0.860345	1.27786e-131				DEGS1	-0.424467	1.33773e-31	PLIN2	-1.42404	3.80728e-34				IFI44L	-0.588508	0.00983785	ZBTB11	0.588528	6.45677e-66							MTPN	-0.467178	5.47272e-12	PPP3CC	0.421319	1.81065e-13							RPL37	-1.26307	1.73403e-17
			IDH2	-0.613519	2.87098e-141							CD1E	-0.86484	4.98521e-24				GSTO1	-0.425264	1.64382e-32	SLC11A1	-1.46365	2.80799e-37				QSOX1	-0.589098	4.2147e-25	AKAP10	0.588459	1.02493e-52							PLOD1	-0.467186	1.57415e-21	POM121	0.420367	1.09617e-10							RPL11	-1.26316	9.16485e-12
			CX3CR1	-0.613662	2.26441e-84							RPS27L	-0.86771	1.21796e-86				SLC38A6	-0.426321	0.00428133	AHNAK	-1.48095	6.36106e-51				SCARB1	-0.592735	4.24336e-31	HPS5	0.588408	6.12825e-61							MYL12A	-0.467618	9.50631e-22	PCNT	0.419985	1.88675e-10							PLD4	-1.26634	3.93528e-12
			CLK1	-0.614348	1.74965e-72							VMO1	-0.86973	2.34346e-144				CMIP	-0.426359	1.02782e-17	RGCC	-1.50848	3.08203e-23				NENF	-0.593827	4.99189e-24	RUBCN	0.588338	1.7967e-51							TANC2	-0.467722	5.02124e-06	LRCH3	0.419636	4.11237e-08							IFITM2	-1.27175	0.000730259
			IL6R	-0.614705	2.75539e-145							MS4A7	-0.870031	5.0147e-108				C1orf162	-0.42658	4.6862e-21	ACP5	-1.51697	1.4248e-67				LAMP1	-0.594935	0.000510191	MMP2-AS1	0.5883	8.44996e-32							SRM	-0.468563	4.28007e-19	SNAP23	0.419634	2.01949e-22							MARCO	-1.282	8.22776e-13
			FAM20A	-0.616866	5.68572e-147							SIGLEC1	-0.873866	2.81293e-73				SERINC3	-0.426917	1.99534e-38	SELENOP	-1.51738	4.35944e-07				APLP2	-0.597729	2.00415e-10	PTGS1	0.587714	2.08917e-32							RALGDS	-0.468786	1.36574e-05	TFCP2	0.419592	2.32487e-08							RPS15	-1.28382	2.39868e-08
			MGAT4A	-0.617068	1.04216e-149							CCL4	-0.876053	5.07944e-22				TMEM123	-0.426986	1.04191e-29	CYP27A1	-1.60772	1.13489e-41				SEC61B	-0.598551	3.89402e-17	MTF2	0.58765	8.70741e-61							PCOLCE2	-0.469177	4.36752e-19	PPP1R15B	0.419414	2.31035e-11							AIF1	-1.29288	2.4777e-05
			LSP1	-0.620537	1.54194e-194							TGM2	-0.881653	9.47859e-110				SPTAN1	-0.42794	6.26282e-13	LTA4H	-1.64823	1.36736e-29				DSC2	-0.598868	2.93589e-52	TBC1D1	0.587078	1.47398e-68							CR1	-0.469225	1.42072e-10	FAF1	0.419373	4.36101e-13							STXBP2	-1.29568	0.000112523
			RSRP1	-0.621898	2.04453e-172							GPRIN3	-0.886838	2.67017e-109				LDLRAD4	-0.428804	6.3406e-11	VCAN	-1.65299	4.55125e-18				PPIF	-0.600432	7.84375e-30	CDKN1B	0.586814	3.83436e-103							CCT5	-0.469382	6.22829e-13	PLXNB2	0.418984	1.81987e-27							H3-3B	-1.31122	3.65938e-09
			TSPAN33	-0.621956	3.86361e-112							ALCAM	-0.887527	5.86874e-118				GGA2	-0.429472	2.49053e-29	FCN1	-1.66521	7.2888e-08				FUOM	-0.600718	5.79255e-32	NHLRC2	0.585843	2.53467e-62							ASPH	-0.470124	1.41828e-09	ATF6B	0.418945	6.84846e-18							HSPA1B	-1.31584	0.00207058
			CLEC7A	-0.623017	4.01948e-198							AKR1B1	-0.88777	1.10047e-90				SCAF11	-0.429948	7.42981e-48	NUPR1	-1.66737	5.46974e-36				ADAM8	-0.604157	1.78525e-08	ARL8B	0.585722	1.86517e-102							PRDX5	-0.470347	2.36913e-11	QSER1	0.418788	5.00547e-11							COTL1	-1.31838	3.90798e-13
			GLS	-0.624944	2.74273e-110							FCER1A	-0.907746	5.03807e-19				AP2A2	-0.430665	7.86575e-08	FTH1	-1.69963	5.80459e-111				TUBB6	-0.605115	1.77462e-41	ZNF394	0.585418	2.6249e-66							PDIA4	-0.470403	1.7792e-14	PLA2G15	0.418776	5.71614e-25							TYMP	-1.32494	1.97299e-07
			HMGB2	-0.626109	2.89951e-115							BHLHE41	-0.923945	6.62622e-168				DDX3X	-0.430734	7.87475e-28	RNASE1	-1.73879	0.00629804				PLXND1	-0.607651	7.3585e-20	VCPIP1	0.585394	4.10543e-76							LEPROTL1	-0.470447	2.69102e-10	DOP1B	0.418737	1.93146e-10							RPL36	-1.34183	8.42305e-14
			PPIF	-0.626124	8.03258e-87							NRP1	-0.930698	4.45258e-130				SLC38A2	-0.430931	7.14611e-35	FBP1	-1.7611	8.16816e-27				MYO1E	-0.607875	4.31704e-27	AHI1	0.584424	6.02446e-50							TMEM205	-0.470558	3.54981e-13	ANKRD17	0.418643	1.6959e-21							MT-ATP8	-1.3427	0.0210739
			MAT2A	-0.626706	9.8573e-106							CYP27A1	-0.930833	5.56664e-46				ITGAL	-0.431868	1.23242e-21	SMIM25	-1.80474	2.69365e-50				TIMP2	-0.610381	6.29562e-14	PAPOLG	0.584234	4.72183e-43							MYDGF	-0.470946	1.00769e-08	SIK3	0.41827	1.64219e-05							RPS23	-1.35965	2.52122e-16
			MX1	-0.62698	5.1867e-82							HLA-DMA	-0.935677	5.83531e-89				ORMDL2	-0.432819	3.80552e-26	FTL	-1.84463	5.59653e-45				SOAT1	-0.61477	9.04425e-17	CYP20A1	0.583363	1.04503e-75							CARD9	-0.472068	2.27098e-22	CNOT1	0.416949	1.8851e-16							RPL13	-1.3921	8.21681e-13
			MED13L	-0.629097	2.30349e-130							VAT1	-0.937541	2.25875e-116				HLA-DRA	-0.432827	3.68672e-12	MRC1	-1.86171	4.01829e-56				CD40	-0.614795	4.06753e-12	PTGER4	0.583315	5.60077e-56							ATP5MC1	-0.472125	5.92353e-16	AFTPH	0.416779	3.26473e-20							FAU	-1.40757	1.54303e-11
			TNFRSF14	-0.630776	8.68893e-183							FMNL2	-0.940599	1.15665e-146				SPTLC2	-0.433129	5.40146e-25	LGALS3	-1.87403	3.75035e-68				FLOT1	-0.616622	6.31247e-36	MAPK1	0.58207	9.09028e-105							MAN1A1	-0.472775	6.65557e-11	WDR55	0.416716	6.37308e-17							RPS14	-1.41297	1.43527e-14
			STK17B	-0.630946	3.70028e-250							CST7	-0.948038	2.93008e-31				CHD1	-0.433627	1.08416e-26	MCEMP1	-1.87972	1.69666e-19				KCNMA1	-0.616651	1.90344e-15	MICAL1	0.581755	6.57578e-80							FAM20C	-0.473082	8.17927e-14	HDAC3	0.416667	6.20664e-19							RPS3	-1.41414	1.6009e-09
			RCSD1	-0.631529	3.37436e-249							FPR3	-0.951365	5.75773e-96				DNAJB1	-0.434081	7.27398e-08	CSTB	-1.9847	1.14729e-106				ATP6V0A1	-0.616979	2.52233e-26	SAMHD1	0.581396	1.67479e-104							SEC61G	-0.473152	3.91686e-07	STRN	0.416292	7.5063e-12							RPL29	-1.42201	1.34492e-19
			H1-10	-0.631667	1.60852e-165							AXL	-0.952028	8.87152e-166				ERN1	-0.43438	1.1737e-28	APOC1	-1.98535	5.83856e-48				NPL	-0.61749	0.011952	VPS36	0.581067	1.12534e-86							EPHX1	-0.473175	7.73184e-13	RNF13	0.41604	3.18388e-33							RPS3A	-1.43443	7.26148e-20
			PDIA3	-0.631958	8.77208e-190							MMP14	-0.96364	3.58115e-103				SDF4	-0.434426	2.34445e-36	CHIT1	-2.01315	4.985e-09				LPL	-0.6212	9.83866e-23	MIR29B2CHG	0.580855	1.99741e-38							RHBDD2	-0.473301	6.47747e-07	DELE1	0.415382	9.1834e-15							RPL18	-1.43504	2.96913e-15
			ITGB2-AS1	-0.635743	2.60267e-161							NRP2	-0.966496	6.86466e-91				SFT2D1	-0.43444	2.06825e-39	S100A9	-2.05638	4.14889e-25				PPIB	-0.621879	2.64522e-18	SEMA3C	0.580678	2.00782e-50							LGALS8	-0.473929	1.71701e-17	SFXN3	0.414826	7.52947e-15							RPS27	-1.44885	4.36965e-13
			BCL11A	-0.637082	4.37619e-77							HLA-DQA2	-0.983688	8.01538e-55				VPS8	-0.435552	2.06233e-19	CD52	-2.12787	1.58086e-19				ITGAM	-0.624002	3.59474e-22	LIPA	0.580169	3.36401e-60							CD300C	-0.474372	2.82313e-29	ARMH3	0.414672	2.35038e-08							ALOX5	-1.45045	0.00151989
			PTMA	-0.639039	3.58126e-196							UGCG	-0.992485	1.90983e-91				GLA	-0.435787	5.9032e-11	CFD	-2.17096	3.87905e-47				PDLIM1	-0.624818	9.10459e-24	ELF1	0.579792	1.14847e-107							COA6	-0.474399	1.40352e-13	RBM22	0.414134	1.0602e-18							RPL34	-1.45588	2.27836e-15
			MARCHF1	-0.639171	8.57712e-181							PDE4DIP	-0.995371	6.99748e-123				GLS	-0.436035	1.75625e-24	FN1	-2.20939	1.05177e-11				NDRG2	-0.6258	1.39908e-31	CABIN1	0.579698	6.35148e-69							USP15	-0.474864	1.52613e-06	N4BP2	0.413756	8.04604e-09							RPL30	-1.47705	5.96459e-10
			MERTK	-0.639886	1.14454e-100							CALR	-0.999276	6.26282e-92				SIRPB1	-0.436414	2.30781e-21	MARCO	-2.41981	6.01161e-41				NPM1	-0.62707	8.151e-22	UHMK1	0.579652	5.73268e-109							SDC3	-0.475755	5.18915e-05	ANKIB1	0.413269	1.01596e-10							RPS6	-1.50673	4.09099e-21
			ABCC5	-0.640163	1.16782e-68							MMP9	-1.00404	2.47035e-13				ARHGAP27	-0.436502	7.88263e-21	S100A8	-2.79008	1.82564e-14				PKIB	-0.630418	2.58268e-22	ATF6	0.579354	8.3572e-90							MAP3K2	-0.476336	2.04486e-10	BCL6	0.412989	7.30272e-13							RPS13	-1.52679	2.37832e-13
			LILRB5	-0.640806	5.67417e-120							SERPINF1	-1.01483	3.36469e-70				RELT	-0.437023	1.37138e-25	FABP4	-3.23848	2.29935e-10				LAMP2	-0.632838	3.21339e-18	ZBED3-AS1	0.57935	5.51279e-32							LY96	-0.476794	0.0404312	PAFAH1B1	0.412346	1.16254e-29							YWHAH	-1.5383	0.011849
			GBP5	-0.642189	5.57312e-148							MGST3	-1.02068	1.84771e-95				NUPR1	-0.438335	0.00356621	CCL18	-3.61489	1.51647e-28				ADAM9	-0.634534	3.74878e-38	SPATS2	0.579335	8.84565e-41							TPM4	-0.47682	8.03946e-06	CDS2	0.411959	1.44383e-28							TIMP1	-1.54595	2.41237e-06
			QKI	-0.643505	2.76593e-163							PLD3	-1.03249	2.1167e-25				CSF3R	-0.438382	4.28297e-21							ITPR2	-0.639822	2.34256e-18	CASP8AP2	0.579158	1.35147e-57							RNF213	-0.476862	0.01972	COMMD2	0.411957	5.37747e-26							RPL32	-1.5563	7.16074e-13
			OGFRL1	-0.643506	2.08433e-148							FUCA1	-1.05983	1.17279e-56				IFNGR2	-0.438479	1.39207e-25							IDH1	-0.639921	1.12908e-40	MED14	0.579089	1.68291e-57							TBC1D2	-0.477185	2.51035e-23	NSRP1	0.411921	8.58429e-23							HSPA1A	-1.59245	5.22084e-10
			NPC2	-0.64476	4.51512e-274							IL4I1	-1.06123	5.27686e-51				HLA-A	-0.43884	2.35624e-40							TFEC	-0.641031	1.09408e-42	TRRAP	0.578719	1.92854e-62							HVCN1	-0.477758	7.0727e-23	NAGLU	0.411852	8.28187e-24							RPS24	-1.60009	1.35721e-22
			ATP8B4	-0.645437	2.94623e-84							VEGFB	-1.0694	1.31413e-192				FGD2	-0.439352	5.95066e-36							ADAM28	-0.64454	3.07978e-42	OTUD4	0.578455	4.53063e-75							COX6B1	-0.477851	1.22821e-13	QKI	0.411464	6.29243e-31							FCGR3A	-1.61845	2.37256e-10
			CTSH	-0.647383	2.17659e-254							ABCG1	-1.0793	5.33328e-163				POU2F2	-0.439587	7.6644e-20							DSE	-0.646868	1.0698e-25	LTN1	0.578327	3.50158e-72							ERCC1	-0.477857	3.44033e-19	PPIH	0.411124	1.14949e-24							RPS18	-1.62513	2.09874e-10
			BCL3	-0.649939	2.69926e-184							PLD4	-1.08017	7.36646e-53				TET2	-0.439643	1.08252e-24							GAS6	-0.649591	6.20927e-44	DDX46	0.578245	7.4274e-116							SECTM1	-0.478378	7.80325e-18	OTULIN	0.41105	8.80322e-09							JUNB	-1.62682	1.54827e-05
			JAK1	-0.650642	3.62699e-251							SLC40A1	-1.08133	1.67857e-11				CMTM7	-0.439962	2.57271e-28							PPA1	-0.652312	6.94013e-17	SGPP1	0.57807	4.14907e-62							NQO2	-0.478532	1.88091e-08	FAM120B	0.410961	9.82997e-12							RPL39	-1.63603	7.93012e-13
			BTG2	-0.652034	1.24924e-139							PLAU	-1.08222	4.35235e-123				IFFO1	-0.440339	6.2034e-09							IL13RA1	-0.654023	5.74747e-52	MACROH2A1	0.577855	6.74357e-109							ITGB1	-0.480782	0.000851295	WIPI1	0.410879	8.28505e-09							IFITM3	-1.65177	1.01572e-13
			SUB1	-0.653716	3.95174e-293							SCD	-1.09178	1.03715e-159				ANKRD28	-0.440499	0.000759599							ZFP36L1	-0.654806	2.96366e-07	LAMP1	0.577659	1.02468e-126							ARL6IP1	-0.481049	0.00689904	UNC45A	0.410823	1.66552e-15							RPL28	-1.66674	1.1302e-12
			LINC01578	-0.654696	2.15363e-137							IL7R	-1.11429	1.09628e-97				SEMA4D	-0.440589	9.99805e-11							NPC1	-0.655548	1.3171e-17	RHBDF2	0.577498	1.60682e-49							ATP5F1D	-0.481088	3.51678e-09	CCDC91	0.410378	3.08987e-23							RPL18A	-1.66974	2.6351e-20
			IRF8	-0.655404	8.77792e-137							PEBP1	-1.12911	2.09387e-149				DENND5A	-0.441034	1.28927e-27							NECTIN2	-0.655874	4.50793e-42	ZNF609	0.577469	5.52206e-60							CSGALNACT2	-0.481164	3.32218e-12	YTHDF2	0.409876	2.79655e-30							RPLP2	-1.67241	9.50505e-16
			CREM	-0.658704	1.96352e-98							SDS	-1.14613	5.76268e-42				ADA2	-0.441111	2.88023e-35							EMP1	-0.656406	9.76915e-20	CAPZA1	0.576929	1.33031e-121							SIGLEC9	-0.481227	3.87254e-26	KIF13A	0.409826	7.9696e-09							LST1	-1.72066	6.09157e-10
			TAP1	-0.659135	1.96123e-210							CXCL3	-1.14796	6.71542e-70				OGFRL1	-0.441295	4.02351e-31							IGF2R	-0.662053	3.79679e-17	FBXO9	0.576908	1.48842e-81							LSM7	-0.481291	2.08559e-13	TNS1	0.409746	7.85795e-08							OLR1	-1.80568	0.0138768
			WIPF1	-0.659165	1.20852e-231							MCEMP1	-1.16373	1.54246e-49				KANSL1	-0.44142	1.46772e-15							RAB20	-0.6623	3.98111e-27	RC3H2	0.576849	5.60483e-85							UBASH3B	-0.481366	5.44747e-22	PPP3CA	0.409471	1.92011e-14							RPS26	-1.80655	9.43856e-07
			RASSF2	-0.659884	2.05851e-266							SGK1	-1.17114	1.91769e-43				MINK1	-0.441521	1.73927e-15							NCEH1	-0.665454	7.54324e-41	ERCC6L2	0.575722	1.84221e-57							SHISA5	-0.483108	6.18761e-09	NRP2	0.409069	1.73447e-13							S100A9	-2.00265	4.94103e-14
			RB1	-0.660203	1.50606e-167							EML4	-1.19633	3.4235e-155				ZSWIM6	-0.441637	6.96119e-19							C2	-0.668787	1.82545e-28	CUL4A	0.575456	3.94876e-68							SLC12A7	-0.484271	3.35559e-17	EHBP1L1	0.4087	6.16598e-28							RPS19	-2.05632	5.77329e-19
			CUX1	-0.662842	8.1995e-166							CXCL16	-1.21581	3.41992e-189				C9orf72	-0.441741	8.46285e-19							CCL3	-0.669538	1.84496e-10	UBL3	0.575451	7.7466e-89							ATP5PB	-0.484887	2.80339e-14	AMFR	0.40859	1.66019e-16							DUSP1	-2.11446	0.0332011
			CTSZ	-0.66317	1.60077e-248							ARL4C	-1.22632	2.93211e-55				AGPAT4	-0.441785	0.0370134							ATP6AP1	-0.669922	1.92551e-21	PCMTD1	0.575442	1.8635e-88							MTMR14	-0.485703	1.27165e-19	MARCHF1	0.408366	8.22561e-27							SERPINA1	-2.12768	4.82892e-18
			FUCA1	-0.664318	2.87228e-300							C3	-1.22718	1.46976e-57				IER2	-0.441903	3.99904e-19							GGA2	-0.670269	4.11391e-24	WDR41	0.574706	4.73957e-70							BLOC1S1	-0.485886	7.80809e-11	VPS26A	0.408294	7.52083e-25							MT-ND2	-2.14384	0.0272593
			H4C3	-0.665473	1.73027e-86							TUBB	-1.23796	4.19499e-145				RBM25	-0.441986	1.34901e-51							MFSD1	-0.676586	6.64015e-14	PTK2B	0.574648	7.32712e-65							ATP6V0D1	-0.486758	2.12163e-07	RAP1GDS1	0.408212	2.24789e-16							MRC1	-2.411	4.88218e-08
			BLVRB	-0.66607	0							LGALS3BP	-1.25212	3.34426e-153				PCED1B-AS1	-0.442239	8.57044e-12							IER3	-0.679358	4.04285e-37	RNF216	0.574241	5.87835e-83							EPB41L3	-0.487196	5.05657e-05	GGNBP2	0.408064	3.86848e-21							FABP4	-2.8432	0.0314429
			SORL1	-0.66619	7.40844e-117							CD83	-1.25899	9.9501e-152				PCSK7	-0.443595	1.83656e-16							ATOX1	-0.679454	8.98905e-14	FOXJ3	0.574212	5.8658e-79							SIGLEC10	-0.488674	8.61233e-14	TAF15	0.407562	7.58785e-26							ALOX5AP	-3.26736	0.00152968
			ADGRE2	-0.666426	3.9693e-109							CAPG	-1.26125	1.96333e-97				LACTB	-0.443785	1.06407e-25							GNA13	-0.683846	5.68087e-06	ST14	0.573676	1.47546e-75							SLFN11	-0.488902	2.57552e-19	TOPORS	0.407541	2.23835e-12
			PDE4B	-0.666857	1.19155e-144							ABCA1	-1.26695	8.57363e-66				SERPINB9	-0.443998	2.41882e-12							ST14	-0.686088	3.017e-50	DPP8	0.573526	1.27066e-67							POR	-0.488944	5.22732e-09	CLCN3	0.407481	4.64811e-09
			DAZAP2	-0.668094	1.10554e-305							FCGR2B	-1.26963	5.18148e-78				ATP9B	-0.445643	1.9692e-09							ATP1B1	-0.687311	1.65368e-53	IER3	0.572965	4.00725e-31							NDUFS6	-0.489401	2.05244e-12	E2F4	0.407431	6.45697e-25
			DNMT1	-0.669168	4.68296e-152							LIPA	-1.29468	2.90099e-84				EMC10	-0.44627	1.9951e-34							PLBD1	-0.688595	3.92323e-41	STAT6	0.572947	3.56055e-87							YWHAB	-0.48957	7.91086e-23	RNF19A	0.407411	1.02613e-09
			SEC14L1	-0.670148	2.12247e-200							PMP22	-1.30666	6.72303e-103				STT3B	-0.447466	3.11793e-32							HAVCR2	-0.690489	9.59386e-15	ARHGAP22	0.572419	7.45259e-25							RAB32	-0.489865	1.57571e-07	MAT2A	0.407027	4.27241e-12
			UVRAG	-0.67062	1.0251e-126							MS4A4A	-1.31165	4.33526e-177				SLC37A2	-0.448625	3.19824e-05							NR4A3	-0.691021	1.66532e-22	SUMF1	0.572	1.9447e-75							TM6SF1	-0.490033	9.59219e-10	PSMD1	0.406987	9.15553e-29
			ENO1	-0.671259	6.28136e-235							FOLR2	-1.31246	2.14375e-45				CISH	-0.449622	4.283e-06							RBP4	-0.694338	4.01724e-27	TNFRSF21	0.5719	5.46415e-41							CD302	-0.491227	1.38776e-24	SLC31A1	0.406967	3.28867e-24
			MFSD1	-0.671764	4.11717e-234							IFI6	-1.332	1.28195e-65				CERT1	-0.449997	6.60104e-22							DST	-0.695896	2.47586e-18	SLC3A2	0.571893	7.54004e-94							DICER1	-0.491473	2.47288e-11	LETMD1	0.406818	2.24628e-10
			HNRNPU	-0.671973	4.87828e-183							GCHFR	-1.33404	3.11862e-97				SUN2	-0.451784	3.81152e-16							NIBAN1	-0.696233	5.53703e-48	PLCB2	0.57036	7.14591e-63							FAM89A	-0.493001	5.78012e-24	P3H1	0.406816	1.05575e-09
			TGFBI	-0.672281	7.24775e-184							STMN1	-1.33597	1.09405e-143				ZDHHC20	-0.453332	8.72417e-09							LGALS2	-0.69624	3.83447e-09	FBXW2	0.570212	9.38339e-68							TIMM8B	-0.494082	1.9262e-14	PTPRO	0.406761	1.03328e-10
			ST8SIA4	-0.672982	1.79275e-190							GLUL	-1.348	9.68006e-95				CALU	-0.453366	2.83139e-21							LPXN	-0.698969	6.3695e-36	RSRC1	0.569941	3.20022e-85							CXorf21	-0.494171	6.40704e-15	TP53BP2	0.406676	4.42151e-08
			IGSF6	-0.67398	7.43436e-275							CD74	-1.35593	9.38987e-176				CCDC107	-0.453368	1.66488e-27							FABP3	-0.699861	2.60918e-27	MIR34AHG	0.569893	3.74404e-33							HRH2	-0.494349	9.72243e-19	STXBP3	0.406574	9.25461e-14
			FNIP2	-0.676	1.07263e-97							LMNA	-1.36327	7.3244e-123				CD40	-0.454036	1.31618e-18							FCGR1A	-0.701493	1.07812e-57	NBAS	0.569873	1.74554e-54							GLA	-0.494407	2.83474e-11	ZMIZ1	0.406265	1.66712e-25
			NFKBIZ	-0.676027	3.21586e-119							PTMS	-1.37408	5.30606e-224				ANKRD11	-0.4544	4.83628e-44							DOCK4	-0.703311	3.47e-27	MRE11	0.569828	4.93851e-54							KDELR2	-0.495345	1.88663e-12	POM121C	0.406006	7.27238e-08
			CELF2	-0.678192	8.86376e-189							ARHGAP18	-1.3861	3.75299e-202				FAM102B	-0.454871	1.80328e-05							APP	-0.703972	4.8145e-24	STAG2	0.569599	5.36733e-96							TNS3	-0.495508	0.0348231	IRF3	0.405302	3.64239e-14
			IFNGR1	-0.679669	1.23558e-157							PRDX1	-1.40006	5.43741e-136				GRK2	-0.455249	1.4716e-38							TMED10	-0.706041	2.78216e-25	NLRP1	0.569592	2.82422e-60							EVI2A	-0.495821	4.39783e-19	P4HA1	0.404927	7.91301e-21
			FOS	-0.680339	2.97948e-170							CTSZ	-1.40427	1.22001e-105				CD300LF	-0.455974	1.09058e-12							GAPDH	-0.706072	3.89282e-08	SORT1	0.569137	3.45014e-73							SLC29A1	-0.497734	2.60071e-14	PHF1	0.404853	3.37846e-11
			IFI44L	-0.680752	8.14299e-39							YWHAH	-1.41539	1.76652e-152				GNAQ	-0.456984	8.79072e-37							ABHD12	-0.708313	4.96825e-24	MSL1	0.568598	2.49155e-84							ACER3	-0.49942	5.14218e-10	GCNT1	0.404431	5.5426e-13
			CD300E	-0.681638	1.45668e-114							FTL	-1.41951	9.29581e-13				HGSNAT	-0.457022	2.96531e-18							ARHGAP10	-0.711465	2.59783e-50	ITFG1	0.568509	2.64212e-76							CUTA	-0.499578	4.67537e-11	TMEM175	0.40442	1.76958e-13
			DOCK10	-0.682092	1.48927e-106							TXN	-1.42275	2.06682e-76				XBP1	-0.45755	9.84988e-36							PEA15	-0.712269	1.40051e-23	STK24	0.568377	2.25736e-128							AP2A2	-0.499624	0.00745931	AAAS	0.404044	1.02026e-11
			IL7R	-0.683007	5.33025e-198							TFRC	-1.42879	2.09305e-116				DUSP5	-0.458038	2.08649e-20							MX1	-0.714374	2.295e-10	ZDHHC5	0.568218	1.56248e-87							ZFP36	-0.499772	6.96722e-08	TUT7	0.403867	1.10871e-11
			LIMS1	-0.683518	1.83404e-179							INHBA	-1.44404	1.81902e-117				UTRN	-0.458139	4.54586e-26							FRMD4A	-0.71501	8.95128e-54	ABCC4	0.568108	5.35019e-42							OSCAR	-0.500079	1.22693e-10	PANK2	0.403474	7.20267e-14
			NKTR	-0.687378	2.22649e-87							HLA-DPB1	-1.48504	4.43933e-240				ATP1B1	-0.458154	6.91718e-13							CCDC50	-0.718877	5.25088e-30	PLD1	0.567484	8.10403e-36							SCCPDH	-0.500263	4.59406e-18	NUP98	0.403349	3.55404e-13
			ARHGAP45	-0.690837	6.60748e-226							FCGR3A	-1.49888	1.63391e-246				MFSD12	-0.458649	7.16556e-29							COMT	-0.719006	8.02845e-42	KLF3	0.566976	1.14773e-84							CCNH	-0.500354	2.12577e-10	HSPH1	0.403301	6.1947e-14
			CAPZB	-0.694119	0							LGALS3	-1.51676	3.41559e-84				ZFP36L2	-0.459309	8.97386e-23							HIF1A	-0.724248	1.18519e-09	PRR14L	0.56668	2.12549e-60							TLN1	-0.500806	8.40373e-16	RIC1	0.403171	3.97465e-11
			SH3KBP1	-0.694683	1.28401e-254							CCL13	-1.53732	6.23251e-37				TMEM87A	-0.459979	1.00627e-17							RUNX1	-0.726565	3.25811e-26	SIN3A	0.566676	1.40101e-61							MT-ND1	-0.502786	1.52889e-10	OSBPL9	0.402993	8.40205e-16
			ANKRD12	-0.694741	4.44907e-194							VSIG4	-1.55476	1.29947e-199				CTNNB1	-0.460209	3.02784e-28							MOB3B	-0.726985	3.78116e-32	KLF4	0.56633	7.90472e-73							SEC62	-0.502984	3.4867e-09	QRICH1	0.40285	1.18228e-19
			NFKB1	-0.696287	1.6433e-150							MSR1	-1.56435	3.85165e-207				CHST11	-0.46172	6.08007e-21							HMGN1	-0.7283	1.58947e-33	TLR6	0.56617	1.07648e-32							FES	-0.503233	5.6334e-23	ARID4A	0.402725	3.66801e-17
			CST3	-0.697608	8.54313e-57							CXCL10	-1.56692	7.31432e-10				CSF2RB	-0.461954	4.83271e-32							LAP3	-0.728304	8.09599e-11	DOP1B	0.566155	8.10602e-50							HDDC2	-0.503549	1.48542e-21	ZC3HAV1	0.402448	7.01711e-10
			H3-3B	-0.698047	1.13181e-175							HLA-DRA	-1.57919	9.51053e-190				PIEZO1	-0.462414	3.93338e-14							PTAFR	-0.734079	4.72426e-49	RFTN1	0.565685	3.41516e-41							MX2	-0.504022	6.88932e-13	COPS7A	0.402183	2.17454e-25
			RNF213	-0.698533	3.30226e-198							SLCO2B1	-1.59428	3.91787e-237				PDLIM7	-0.462675	0.000102639							ENG	-0.734418	4.83045e-34	SMAD5	0.565443	4.75384e-72							STAC	-0.504556	5.47579e-19	BAZ1A	0.401895	4.7286e-22
			CSF2RA	-0.699648	1.98483e-146							CXCL9	-1.61807	1.69946e-20				ITPR1	-0.462784	1.90212e-18							TUBA1C	-0.735269	3.78978e-26	PUM1	0.565375	3.83033e-91							ETS2	-0.504624	1.26164e-05	ARHGAP15	0.401793	2.5147e-11
			HLA-DPB1	-0.699734	8.80691e-191							TUBA1B	-1.61923	1.76065e-240				ITGB2	-0.462934	2.01004e-20							ATF5	-0.738587	4.39407e-17	FCGR2A	0.565274	1.22364e-56							IRAK3	-0.505108	3.63451e-11	ARRB1	0.401737	1.22817e-22
			FRMD4B	-0.700357	3.10881e-127							CD63	-1.63315	3.95249e-172				TTC14	-0.463335	6.90855e-24							PPP1R14B	-0.740567	1.22634e-17	TNRC6A	0.565197	4.2941e-58							STK10	-0.505424	6.11276e-12	TOR1AIP2	0.401713	5.97546e-13
			NR4A3	-0.703489	3.25519e-62							A2M	-1.65923	5.126e-145				HK2	-0.463648	1.05597e-06							COLEC12	-0.74281	1.23907e-40	POU2F1	0.565031	8.15561e-53							IER5L	-0.505557	2.72634e-11	FNBP1	0.401592	7.16519e-24
			TET2	-0.705208	2.83136e-130							HLA-DPA1	-1.66768	1.17234e-270				SLC6A6	-0.464183	2.76954e-12							PLAAT3	-0.742823	1.93515e-53	PHF12	0.564972	1.36871e-55							NDUFAB1	-0.505617	1.28541e-13	DUSP22	0.401092	1.00999e-17
			LYN	-0.706834	3.89114e-218							SERPING1	-1.69258	3.05627e-188				MAP3K1	-0.464421	7.21086e-25							SPATS2L	-0.743833	5.65899e-62	ZNF654	0.563717	7.20939e-51							SIRPB1	-0.505644	7.96277e-26	DOCK4	0.401075	3.86075e-08
			IFI16	-0.707446	5.85204e-225							CTSB	-1.69894	3.02704e-111				RANBP2	-0.464683	1.08856e-31							NABP1	-0.747311	2.00364e-13	LATS1	0.563654	2.17642e-66							XBP1	-0.506126	7.29049e-14	PCMTD1	0.400342	9.9815e-15
			FCHSD2	-0.709483	8.65313e-117							RGCC	-1.73215	5.96886e-168				REEP4	-0.465205	5.65868e-12							TNS3	-0.748364	2.99802e-35	NDEL1	0.563441	2.12624e-66							BTK	-0.506586	4.48314e-18	RXRA	0.400244	2.24139e-17
			SLC1A3	-0.711482	7.83532e-103							S100B	-1.73653	1.53016e-46				ATP2B1-AS1	-0.465343	6.84977e-12							P4HB	-0.749434	5.70687e-29	ETV3	0.562983	2.31108e-26							PIK3R1	-0.507026	1.33469e-10	KCTD20	0.40006	1.36255e-16
			UTRN	-0.712068	6.07183e-166							OLR1	-1.75065	5.16302e-233				SELENOT	-0.4654	7.84667e-42							CLEC10A	-0.74996	6.28153e-12	EPS15	0.562873	1.92579e-101							GLMP	-0.507168	1.34875e-10	PDLIM7	0.399909	7.88942e-22
			SAMSN1	-0.717536	2.14648e-148							HLA-DRB1	-1.76977	4.22832e-171				MYO1E	-0.465401	2.40931e-32							MGST3	-0.75068	6.65065e-10	PIGN	0.562725	2.91269e-48							MLEC	-0.510312	9.00294e-24	UGP2	0.399866	4.15802e-28
			ANKRD44	-0.72016	1.22858e-155							CTSC	-1.80136	3.69218e-270				TP53I13	-0.465538	1.09563e-31							CSF2RA	-0.752785	2.97918e-32	QSOX1	0.562681	4.08204e-104							GTF3A	-0.510409	3.65213e-25	ARFGAP3	0.399672	4.33126e-20
			HAVCR2	-0.721196	1.98189e-134							HSPB1	-1.80369	6.60413e-232				SEL1L3	-0.465842	4.96732e-34							NR1H3	-0.756792	2.43124e-15	NARF	0.562406	5.86243e-67							JMJD1C	-0.510493	0.000981348	ZNF148	0.399466	1.08884e-12
			UBC	-0.721589	9.56961e-211							HLA-DQB1	-1.80471	1.61181e-192				RHBDF2	-0.466313	1.96195e-20							B3GNT5	-0.757207	4.88717e-59	GLB1	0.561948	7.91713e-83							CNPY3	-0.510874	3.3244e-13	UBA7	0.39936	8.65485e-13
			NAAA	-0.722026	3.53495e-225							GSN	-1.84678	5.53862e-205				PLA2G15	-0.466432	7.24214e-09							ENPP2	-0.759857	2.06846e-38	MTMR6	0.561836	3.25578e-73							DCXR	-0.513067	3.8037e-14	TAF3	0.399057	3.6345e-11
			MIF	-0.722273	8.68583e-249							SELENOP	-1.85756	5.41005e-61				PTGS1	-0.467148	5.51222e-07							CANX	-0.760716	1.07678e-28	FOXN2	0.561598	4.20461e-67							SLC3A2	-0.513473	6.76778e-09	RSBN1	0.399036	9.88864e-17
			NAGK	-0.722922	1.9588e-293							DAB2	-1.91767	1.23995e-243				PDIA3	-0.467552	2.52609e-42							MALAT1	-0.761837	5.32233e-05	ZKSCAN1	0.56147	1.16483e-67							PYGL	-0.513708	1.1807e-22	WRNIP1	0.398945	7.42798e-15
			SLC20A1	-0.725261	1.45254e-128							TREM2	-1.93	4.28752e-221				TM9SF3	-0.467868	4.66894e-32							NAIP	-0.766364	9.0877e-62	SNX27	0.561071	7.49047e-78							GNPTG	-0.514279	3.80343e-08	GIT2	0.398692	1.17897e-25
			PFKFB3	-0.72847	4.40961e-116							HLA-DQB2	-1.98672	2.94469e-118				APH1B	-0.46913	3.77385e-10							GPCPD1	-0.766882	4.24953e-14	BCL2L11	0.560868	2.29005e-32							ARF1	-0.514316	6.74909e-20	TRPS1	0.398643	1.79562e-06
			CFP	-0.729939	1.13166e-161							C15orf48	-1.98952	7.32036e-128				RHBDD2	-0.469431	8.13124e-20							SDCBP	-0.772759	2.27232e-24	U2SURP	0.560619	6.61826e-94							NDUFA1	-0.514681	1.14502e-10	ZC3H7A	0.397496	1.394e-09
			ARHGAP4	-0.731265	3.6245e-161							PLTP	-2.09703	2.18025e-101				SLA	-0.46999	2.28184e-15							SPINT2	-0.773438	3.9752e-53	KIAA0586	0.560424	1.03359e-58							TRAM1	-0.515234	1.66532e-18	PLAA	0.397378	1.98855e-10
			NDRG2	-0.731349	3.20136e-98							CD81	-2.10025	0				ATP8B4	-0.469994	9.60873e-06							ACE	-0.774475	4.45322e-33	TLR8	0.560362	4.96413e-26							CALU	-0.515945	1.75743e-16	LYPLAL1	0.396784	1.82687e-21
			IL18BP	-0.731472	5.19945e-170							CHIT1	-2.10429	2.2705e-56				RASAL2	-0.470555	5.278e-06							FRMD4B	-0.778569	8.52384e-50	KHDC4	0.559619	6.32605e-44							EIF2AK2	-0.516638	2.43339e-16	UBR1	0.396784	2.22127e-08
			HLA-DPA1	-0.736954	2.51184e-87							ALOX5AP	-2.11488	3.906e-179				MYCBP2	-0.471764	1.89441e-30							AKR1A1	-0.780826	6.63818e-31	ELK4	0.559501	8.37033e-85							MITF	-0.516959	9.25145e-19	SHC1	0.39654	3.53943e-19
			INPP5D	-0.737211	1.57653e-160							CD9	-2.12052	2.80632e-244				ST8SIA4	-0.472391	2.68622e-20							TSPAN4	-0.79166	6.63086e-33	SNHG12	0.559308	7.66388e-57							ATP8B4	-0.517025	3.3066e-07	IQSEC2	0.396477	2.5936e-18
			H2AC6	-0.737392	5.65784e-31							MARCO	-2.14239	3.54492e-144				TLR4	-0.472459	1.08536e-15							CTSH	-0.793605	3.74875e-28	AC004687.1	0.559131	3.60476e-48							ARRDC4	-0.519258	4.3511e-12	NUDCD3	0.396243	1.71084e-13
			REL	-0.743392	1.00843e-201							FBP1	-2.14297	4.12329e-141				PLXNC1	-0.473658	2.2854e-22							CTSA	-0.794185	4.93181e-22	PDZD8	0.558996	2.90653e-81							GNAI2	-0.519773	2.58286e-15	SHTN1	0.39566	1.12423e-19
			ARGLU1	-0.743671	3.90443e-177							CTSD	-2.15295	1.55202e-119				TACC1	-0.473908	2.54307e-38							GLIPR2	-0.79433	3.38599e-25	IREB2	0.558639	1.39435e-64							BIN2	-0.520461	3.28559e-17	UTP18	0.395449	2.39406e-20
			CYRIB	-0.744087	5.06259e-255							LGMN	-2.18193	3.46896e-161				SUSD6	-0.47399	5.30351e-17							RALA	-0.794673	4.59554e-22	SENP7	0.558205	1.79595e-67							CMKLR1	-0.521274	6.02328e-15	NGLY1	0.395201	3.36718e-08
			DOCK4	-0.744842	6.7942e-57							HLA-DRB5	-2.23585	1.27456e-142				NPC1	-0.47577	8.04145e-21							CD83	-0.7958	7.1774e-16	ZNF148	0.55799	5.61079e-80							DAD1	-0.5214	5.30101e-10	PRPF3	0.394898	3.34722e-06
			AHR	-0.745132	3.07551e-188							CSTB	-2.24087	6.72424e-200				HCST	-0.475782	2.61292e-21							SLC16A10	-0.799794	1.82132e-35	PTPRO	0.557795	2.64294e-44							LEPROT	-0.521927	2.21795e-14	SPATA20	0.394765	1.71455e-14
			S100A9	-0.745826	2.01709e-220							IFI27	-2.28096	1.91462e-59				ANKRD44	-0.47618	4.93065e-31							CCDC88A	-0.801183	9.68363e-26	PPARD	0.557035	1.4913e-42							RHOQ	-0.52217	4.39951e-19	NPTN	0.394641	1.82495e-23
			GLIPR1	-0.747363	1.90435e-264							CTSL	-2.28487	6.52668e-251				ZMYM2	-0.476187	1.86397e-18							PLSCR1	-0.801673	8.9184e-30	IFFO1	0.556893	4.49566e-44							HNRNPAB	-0.522339	1.29635e-16	SIRPB2	0.39425	2.05754e-11
			EPSTI1	-0.750273	4.43329e-131							FABP5	-2.29035	9.08618e-214				EMC7	-0.477768	1.95041e-36							SLC1A3	-0.805759	9.45737e-40	DVL3	0.556838	5.81219e-54							NDUFS7	-0.523432	7.14207e-11	IPO8	0.393784	3.0404e-13
			ADAM28	-0.752309	3.42683e-102							HLA-DQA1	-2.35878	7.12955e-287				GLIPR1	-0.478046	1.6198e-40							DBI	-0.807578	6.00637e-29	MTMR4	0.555645	1.36837e-52							LAMP2	-0.523895	0.000887174	PTBP3	0.393775	5.62501e-23
			IL1B	-0.752478	8.52445e-119							MTRNR2L8	-2.41563	2.68897e-09				CACUL1	-0.478094	1.31486e-20							LHFPL2	-0.808979	6.28541e-48	RIN3	0.554732	8.2053e-87							CLIP4	-0.524777	4.29975e-15	RSU1	0.393569	7.56963e-28
			UGCG	-0.754132	1.48934e-85							NUPR1	-2.42907	9.23714e-231				TCN2	-0.478266	7.61879e-05							PLXDC2	-0.809316	4.40184e-14	CCNYL1	0.553814	5.48763e-61							ERO1A	-0.525354	3.99743e-09	OIP5-AS1	0.393473	3.77033e-14
			CAMK1	-0.754176	7.40513e-175							CCL2	-2.45385	3.28475e-37				SFT2D2	-0.47875	9.58839e-41							LILRB4	-0.812228	2.19495e-16	DIPK2A	0.552544	7.72368e-38							NAA38	-0.52905	7.49649e-14	NUP93	0.393061	3.18903e-11
			MMP14	-0.754521	3.96346e-88							RGS1	-2.46301	7.74208e-172				RBM5	-0.478867	1.25671e-14							ALDH1A1	-0.827021	5.10433e-48	CLASP1	0.551902	7.46569e-52							LPAR6	-0.531729	0.000891888	TBC1D2	0.393016	1.22287e-15
			PNISR	-0.757102	1.51866e-133							MRC1	-2.48361	4.71341e-285				CST3	-0.481046	9.58746e-14							SLAMF8	-0.829144	5.99078e-53	CD163	0.551671	3.98693e-58							ZNF106	-0.531784	7.97495e-20	SCO1	0.392619	1.33323e-13
			LGALS1	-0.757397	6.74398e-223							ACP5	-2.64438	5.17576e-261				RBMS1	-0.481272	5.28787e-28							GPX4	-0.83248	7.79099e-31	UBXN7	0.551487	2.2851e-54							NDUFB7	-0.531935	3.93041e-16	TRANK1	0.392602	6.76823e-06
			GPNMB	-0.760431	0							FN1	-2.80336	6.04016e-120				PRPF38B	-0.482462	2.26491e-33							UGCG	-0.834096	2.05594e-23	TNRC18	0.550803	7.83807e-53							SLC37A2	-0.532356	8.2353e-15	MIOS	0.39193	5.12776e-12
			SLAMF7	-0.760603	4.1145e-190							GPNMB	-3.05704	0				SLC4A7	-0.48258	3.04759e-17							HSP90B1	-0.834788	2.17898e-28	SH3BP2	0.550526	3.79133e-63							LAT2	-0.532633	4.29105e-12	GART	0.391826	2.61524e-17
			DENND3	-0.761565	2.46261e-116							FABP4	-3.31457	5.92311e-149				SUGP2	-0.483373	2.05709e-18							SOCS3	-0.837582	3.31239e-30	UBXN4	0.550068	8.63001e-128							PTPRC	-0.532804	1.21348e-07	PRRC2C	0.391785	2.15614e-39
			PKIB	-0.763818	1.089e-112							RNASE1	-3.50115	4.14295e-113				TPP1	-0.48359	1.00097e-45							FNDC3B	-0.843771	1.33621e-33	EFCAB14	0.55004	4.2923e-90							PDIA6	-0.534479	5.18603e-11	PLCG2	0.391517	7.04461e-14
			IER2	-0.771877	3.67767e-240							SPP1	-3.58	2.72259e-56				OSTM1	-0.483876	1.10285e-22							IRF8	-0.847164	3.29467e-26	ERN1	0.549895	7.78515e-27							YIF1B	-0.534483	2.37214e-14	NIN	0.391102	2.85103e-19
			ISG15	-0.773404	9.11297e-163							C1QA	-3.6614	0				CHMP1B	-0.485	6.50446e-15							RBPJ	-0.853904	8.77753e-28	TPCN1	0.549747	4.2386e-25							NUDT16	-0.53513	2.22699e-19	AKAP11	0.390902	3.43404e-12
			SLC8A1	-0.773592	4.12944e-144							C1QB	-3.8216	0				ASPH	-0.485973	3.4327e-15							PPARG	-0.855214	1.00123e-58	APLP2	0.549707	8.28449e-149							WDFY2	-0.535138	1.19217e-14	TRAFD1	0.390765	8.48704e-16
			AIF1	-0.776436	0							C1QC	-3.8461	0				ATP1A1	-0.486117	1.39068e-32							HSPA5	-0.855269	2.47959e-14	UPF2	0.549669	2.0091e-74							AQP3	-0.535535	1.48815e-15	PURA	0.390578	1.19451e-21
			DDX17	-0.776707	6.03198e-213							CCL18	-4.42585	8.8266e-169				ANKH	-0.48616	0.000471085							BASP1	-0.859387	2.71684e-20	TRAF3	0.549535	2.24745e-47							MOB3B	-0.536202	4.04827e-08	NLRC4	0.390156	3.21266e-06
			POU2F2	-0.776837	1.49734e-183							APOE	-4.85515	0				LMBRD1	-0.48636	7.04904e-26							THBS1	-0.863608	1.25815e-19	CPM	0.549312	7.04253e-67							RILPL2	-0.536362	1.85971e-17	SPSB3	0.390144	2.1479e-21
			ANXA6	-0.777165	9.55176e-267							APOC1	-4.87312	0				SPG11	-0.486852	1.1893e-19							HBEGF	-0.868613	4.63991e-28	PANK3	0.548858	5.18526e-71							SNX3	-0.536379	2.39501e-20	SNX19	0.390143	3.715e-09
			RNF144B	-0.777881	2.55737e-143													ENOSF1	-0.487264	0.00033591							CXCL2	-0.869821	2.6687e-12	SESN3	0.548218	2.41374e-56							SLC11A2	-0.537122	0.000362785	CRIP1	0.390138	1.12829e-16
			ADAP2	-0.778039	5.73191e-148													ANKRD13D	-0.487747	4.14789e-19							HLA-DOA	-0.871814	3.06897e-67	KIAA0100	0.547505	2.82125e-66							PPIF	-0.537214	1.75066e-06	RSPRY1	0.390011	1.63277e-13
			GAS6	-0.781656	1.59088e-212													C6orf62	-0.488338	3.13208e-20							TGFBI	-0.874285	1.34254e-29	ETF1	0.547401	1.30579e-102							DNAJC3	-0.538196	6.08799e-16	CR1	0.389835	2.2904e-07
			METRNL	-0.784082	7.12776e-238													IRF2BP2	-0.490145	5.14772e-39							MGAT4A	-0.874549	3.72005e-55	GUSBP11	0.547034	2.68817e-33							FDX1	-0.538247	3.6703e-09	ERAP1	0.389359	6.35787e-13
			CLEC5A	-0.785831	2.3815e-89													LINC01578	-0.490302	2.92779e-34							TCF4	-0.874732	1.11015e-18	G3BP1	0.546778	2.26508e-104							AC020656.1	-0.538558	1.15866e-14	SLC25A25	0.389351	1.0714e-11
			LDHA	-0.786267	5.32975e-191													RNASE6	-0.490492	2.75826e-23							BHLHE41	-0.881905	7.34739e-60	UHRF2	0.546281	1.66135e-55							IRF7	-0.539186	0.000782407	MAP3K1	0.389092	5.09721e-13
			CYTH4	-0.788296	3.39083e-129													ST3GAL1	-0.491391	6.85411e-23							IL18	-0.882061	1.65649e-49	SEC24D	0.545815	3.14075e-59							P4HB	-0.539606	3.26746e-08	ADK	0.389045	5.47006e-15
			CYFIP1	-0.790332	7.98248e-183													STAT3	-0.49173	7.38055e-34							IVNS1ABP	-0.882793	4.2872e-42	ZNF397	0.545779	1.2635e-52							SCIMP	-0.539888	4.48774e-27	YTHDC2	0.388569	1.09305e-11
			PRCP	-0.793846	3.60644e-212													MFSD10	-0.491776	8.09854e-31							CPM	-0.888433	1.06457e-54	TBC1D9	0.545455	3.94635e-67							JUND	-0.539936	0.00133367	MBTPS1	0.387669	7.44872e-08
			PPA1	-0.795354	3.7466e-182													TMEM33	-0.492333	5.53419e-20							CLEC5A	-0.891095	4.91403e-35	IFNAR1	0.545389	1.44675e-81							CA2	-0.540064	2.12562e-28	LONRF1	0.387639	1.40933e-09
			CD36	-0.795442	1.64492e-193													IFITM3	-0.492467	1.37058e-05							CD1C	-0.892634	2.17077e-18	STX17	0.545278	1.60094e-68							SIDT2	-0.540697	4.84142e-13	MTX2	0.387589	3.00073e-19
			PRKCB	-0.797354	1.44097e-255													SDC3	-0.492542	0.00163294							ID3	-0.893299	7.41012e-36	KCNAB2	0.545038	6.72539e-74							SDF2L1	-0.541056	2.92039e-21	TUBGCP2	0.387008	3.38303e-22
			PREX1	-0.79793	1.98229e-204													ERP44	-0.492929	4.3176e-32							GK	-0.904079	4.51986e-39	EXOC1	0.544996	3.0384e-81							CD59	-0.541715	2.26751e-12	PPM1K	0.387007	1.00587e-08
			TNFSF10	-0.798128	1.68026e-193													RALA	-0.492992	4.98704e-24							NRP1	-0.910385	5.06723e-66	PLOD3	0.544347	7.28502e-68							SUN2	-0.541977	4.99091e-23	RMDN3	0.386898	1.44443e-13
			MTSS1	-0.799617	6.82816e-213													PFKFB3	-0.493136	4.83672e-06							BMP2K	-0.914392	1.1513e-25	PTPRA	0.54322	3.82604e-86							RARA	-0.54349	4.38849e-25	XBP1	0.386855	4.52126e-29
			VAMP5	-0.800244	6.93065e-283													DENND1B	-0.493159	1.38104e-13							CALR	-0.917263	2.67278e-17	AC118549.1	0.543122	4.10886e-58							DECR1	-0.543538	3.21569e-19	CAPZA1	0.386586	3.98916e-36
			SRGN	-0.800523	3.46211e-213													ANKRD10	-0.493962	1.34628e-25							C1orf54	-0.924057	5.72188e-41	USP37	0.542969	7.95345e-55							TGOLN2	-0.544479	7.7248e-10	DBNL	0.386501	2.06477e-40
			HSPA6	-0.800674	3.07619e-68													BIRC6	-0.496008	1.56739e-27							GPRIN3	-0.925174	6.3646e-33	CHD6	0.542896	1.22347e-55							IFIT2	-0.54473	3.38996e-17	PNN	0.386262	3.51918e-14
			NPL	-0.802641	1.72489e-288													NCSTN	-0.496108	1.56438e-32							SIRPA	-0.931154	1.71466e-64	ZNF124	0.542876	4.99279e-46							PDK4	-0.545876	4.56789e-16	TMEM106A	0.385974	3.64092e-09
			SULF2	-0.803315	7.54395e-266													MYO15B	-0.496481	2.17834e-14							AXL	-0.932308	1.59512e-75	IDI1	0.542487	1.57131e-74							RIN3	-0.546015	7.83138e-10	XPNPEP1	0.385845	2.46279e-12
			PTPRC	-0.808067	3.91142e-245													HERC1	-0.496888	2.9159e-25							EML4	-0.936827	1.27645e-13	GATAD2B	0.542359	3.33905e-70							LMO2	-0.546031	5.77762e-33	HNRNPLL	0.385834	1.85873e-12
			IL1RN	-0.808384	1.33981e-84													NPIPB5	-0.496991	4.20534e-14							HLA-DPA1	-0.936878	4.08137e-17	FCGBP	0.542184	1.48195e-08							AP2S1	-0.546095	5.45785e-10	MED13	0.385698	5.46281e-09
			CPVL	-0.808451	2.43272e-265													BCL2A1	-0.497159	1.80822e-13							VAMP8	-0.939416	4.83524e-65	DDX42	0.542056	1.24149e-93							ASGR1	-0.546223	1.96321e-25	TMLHE	0.384873	6.7437e-10
			UCP2	-0.812706	9.09326e-254													PLXNB2	-0.497311	1.61622e-34							CD1E	-0.940929	6.17076e-26	OIP5-AS1	0.541983	1.17875e-72							ATP13A3	-0.546956	7.32282e-13	NBEAL1	0.384276	2.02339e-13
			DMXL2	-0.814497	2.08901e-175													NPC2	-0.497532	8.26214e-17							CYFIP1	-0.941545	9.87989e-38	TM9SF4	0.541268	2.82544e-60							B4GALT1	-0.547655	3.69513e-13	FOS	0.384219	6.54963e-11
			LCP2	-0.826899	1.94794e-286													ARHGAP10	-0.498836	2.12372e-11							ICAM1	-0.942995	1.37534e-19	ATP13A1	0.541258	1.38111e-49							ATP5MF	-0.548192	4.38201e-19	EDEM2	0.384012	1.25412e-20
			MXD1	-0.828913	4.51299e-91													CERS6	-0.499367	1.10743e-27							PDE4DIP	-0.943074	1.22618e-36	ERCC5	0.541088	3.66991e-76							SCARB1	-0.548721	6.96516e-14	CPM	0.383992	4.91184e-20
			WSB1	-0.830953	1.68287e-160													MT-ND6	-0.5021	1.398e-43							JUN	-0.944494	4.18175e-47	AL135905.2	0.54042	1.82874e-86							MCUB	-0.54875	6.01756e-22	KIAA1191	0.383606	7.17431e-20
			RAP2B	-0.832592	5.57578e-280													VASH1	-0.502813	5.61327e-18							ALCAM	-0.960698	1.2817e-60	GLYR1	0.540369	2.30008e-82							TCN2	-0.549731	2.43809e-11	UBQLN1	0.383402	1.01258e-15
			HM13	-0.849134	1.40211e-265													DDX5	-0.503306	2.25554e-36							S100A8	-0.96266	6.84909e-24	FEM1B	0.53998	4.42936e-59							RASGEF1B	-0.550096	4.42477e-09	TNPO3	0.383364	5.53019e-17
			CCL4	-0.849186	1.22566e-22													PSEN1	-0.504954	1.68073e-19							TGM2	-0.963729	1.01073e-48	ECHDC2	0.539594	3.86057e-62							TRIM14	-0.550156	7.83612e-27	STIM1	0.382873	1.74131e-14
			RALA	-0.850728	2.83456e-203													GLIPR2	-0.505395	9.38682e-20							HLA-DQA2	-0.964264	9.12134e-33	RAP1GDS1	0.539365	7.46353e-74							BHLHE41	-0.55134	3.09193e-07	CFLAR	0.382793	3.59732e-20
			SMAP2	-0.853719	0													PCNX1	-0.505564	5.10295e-13							HEXA	-0.965114	2.60759e-70	EFR3A	0.539243	4.92932e-89							SSR4	-0.551731	2.45486e-14	INTS3	0.382294	5.56931e-11
			LPAR6	-0.856057	3.181e-152													GLB1	-0.505761	1.30728e-32							MIF	-0.967616	1.84303e-30	PLEKHM2	0.538645	2.94762e-68							GSAP	-0.551807	2.30198e-12	IDH1	0.381973	3.69663e-23
			ZNF331	-0.85682	1.22402e-66													TAF1D	-0.506018	5.48148e-30							TMEM176A	-0.969895	1.54088e-10	NR1D2	0.538454	1.05137e-66							MAF	-0.552745	1.27356e-09	ASCC3	0.381274	1.70519e-11
			TPI1	-0.858365	0													ATM	-0.506245	1.89323e-17							MMP14	-0.970734	3.72167e-55	ARMC8	0.538413	3.65755e-70							PLEKHB2	-0.555031	7.67487e-14	EPS15	0.381169	1.57589e-18
			FUS	-0.859697	6.92791e-231													EDEM1	-0.507266	1.06477e-23							NRP2	-0.974018	1.39213e-46	OSTM1	0.538012	1.2657e-75							GAA	-0.555485	9.9997e-05	ELK4	0.381147	3.09616e-15
			TNFSF13B	-0.860633	2.94734e-287													PDIA6	-0.508139	6.8053e-51							ZNF331	-0.997076	1.7902e-34	SLC36A4	0.537537	5.03294e-59							GPI	-0.55884	8.58815e-10	ZDHHC3	0.380779	8.99446e-23
			MALT1	-0.86106	5.30417e-94													MGST1	-0.509424	0.00054838							CREG1	-1.00003	6.84055e-42	ERGIC1	0.536072	3.47562e-80							TRPM2	-0.560672	3.01746e-16	ILF3-DT	0.380387	3.70783e-09
			IFITM1	-0.861921	7.08794e-100													SIDT2	-0.510077	7.57017e-10							CST7	-1.00035	5.05853e-16	NBN	0.535948	2.62964e-85							CCND3	-0.561092	1.43242e-25	RBM12	0.379621	1.71993e-12
			ENPP2	-0.862372	5.29276e-202													DYNC1H1	-0.510879	7.90565e-43							S100A9	-1.01034	2.0625e-39	ZMYM4	0.535668	9.48386e-59							SSB	-0.561186	3.30975e-14	HCLS1	0.379421	7.07423e-37
			C1orf54	-0.863143	3.12267e-155													PDIA4	-0.511371	4.10604e-40							ACTN1	-1.01258	2.74524e-79	SGMS1	0.535502	3.95527e-65							SLC43A3	-0.56206	8.4303e-27	SOS2	0.379161	1.39456e-08
			PTPRE	-0.863285	7.55049e-247													HERC5	-0.511703	1.62054e-09							VEGFA	-1.01344	6.398e-36	GLA	0.535373	3.00641e-57							MGST1	-0.563569	6.80751e-29	SLK	0.379137	5.76421e-18
			CD93	-0.869368	6.7375e-193													DPP7	-0.512022	7.54901e-50							MMP9	-1.02253	2.35069e-10	NADSYN1	0.535209	2.96622e-57							TOM1	-0.564247	2.21369e-16	MARK2	0.378945	3.30867e-13
			RGS10	-0.871101	0													DDRGK1	-0.513835	1.58093e-30							CIITA	-1.02273	3.94185e-44	NDRG1	0.534507	2.74059e-45							NDUFA2	-0.564337	6.05555e-13	CTBP2	0.378919	4.79536e-13
			BIRC3	-0.878139	3.98077e-109													ATP2C1	-0.514202	1.64749e-08							TPM4	-1.02745	8.81735e-63	FHAD1	0.533843	1.33575e-32							MSN	-0.565258	2.10695e-10	LACTB	0.378731	2.76789e-24
			MACF1	-0.881195	9.90598e-151													CCR1	-0.514525	2.95059e-14							VIM	-1.03672	1.11525e-60	RPS6KA3	0.533644	1.55382e-92							SH3BP2	-0.565835	7.04036e-14	TDP2	0.378438	7.82956e-20
			SOCS3	-0.886645	2.47715e-177													NPTN	-0.515066	1.48267e-33							HEXB	-1.03832	1.08366e-61	ARHGAP17	0.533265	5.28492e-69							NANS	-0.568277	1.75998e-21	JAML	0.378387	7.05609e-19
			CCL3	-0.888725	1.81805e-52													CSF2RA	-0.5163	6.80828e-31							RETN	-1.04888	6.37247e-26	MAP4K4	0.532469	2.69426e-66							DENND4C	-0.568602	1.25551e-20	TOX4	0.377455	2.12826e-25
			PLAU	-0.895505	1.28145e-143													POR	-0.516305	8.67075e-14							SERPINF1	-1.04988	1.58764e-58	EEA1	0.531961	1.28874e-68							RBMS1	-0.569354	8.83074e-11	MLH1	0.377	1.73981e-10
			HSPA1A	-0.89592	1.72324e-128													ARHGEF10L	-0.516606	5.97758e-07							SCD	-1.05066	4.30574e-68	CHTOP	0.531944	1.33596e-70							TFEC	-0.5697	5.07402e-22	SNRNP200	0.376927	6.25088e-25
			TTYH3	-0.902447	5.93463e-188													STING1	-0.516846	5.83419e-14							HLA-DMB	-1.05288	2.09963e-74	CUL1	0.531803	2.16881e-66							BTG2	-0.571884	8.46256e-09	DYRK4	0.376415	2.99818e-21
			JUNB	-0.912513	7.95398e-234													CTSH	-0.517064	1.80671e-29							FUCA1	-1.05316	7.12679e-13	GNL3L	0.53173	1.8344e-65							RAB24	-0.573823	1.71336e-29	THEMIS2	0.37627	1.19089e-29
			CFLAR	-0.913817	3.6779e-247													TMC6	-0.517422	1.58562e-17							TREM1	-1.05544	8.26937e-53	HDAC3	0.530325	1.28014e-57							GNB4	-0.574068	5.98876e-12	STIM2	0.37621	1.3247e-11
			AOAH	-0.924424	3.00561e-174													MYO9B	-0.519095	1.13494e-39							VAT1	-1.05887	1.39283e-52	PER1	0.530262	7.82319e-52							LPCAT2	-0.57415	3.55822e-14	CCAR1	0.37479	2.00734e-13
			IER3	-0.926094	3.09209e-211													TRIM22	-0.519174	1.07787e-35							AKR1B1	-1.06383	2.93582e-73	SLC37A2	0.530226	1.9362e-42							SOD1	-0.575601	1.09137e-08	KIN	0.374758	2.86734e-18
			IL10RA	-0.930691	1.55811e-213													AUP1	-0.519276	3.2823e-58							CD84	-1.06932	4.25405e-49	UBE2H	0.530012	8.47002e-106							PNP	-0.577125	2.51143e-29	TLE4	0.374739	6.32753e-09
			RNASET2	-0.931269	2.05711e-256													DSC2	-0.519547	2.54242e-10							RASSF4	-1.07761	2.55544e-19	HS2ST1	0.529758	6.8364e-42							NUCB1	-0.577458	8.6808e-08	MED24	0.374284	4.72768e-14
			CD300A	-0.936763	3.76599e-249													SELENOS	-0.520285	8.9373e-37							IL7R	-1.08011	3.84342e-30	ATG5	0.529724	9.84652e-95							ENOSF1	-0.577493	1.51639e-18	RHOQ	0.373621	1.02241e-24
			GNA13	-0.942628	7.17073e-143													TMED4	-0.520398	6.8256e-34							C3	-1.08047	5.29864e-13	PRKDC	0.529362	3.45251e-107							TXNDC17	-0.580623	8.60889e-17	ZFP36	0.373581	2.30941e-19
			ZFP36L2	-0.944534	0													XAF1	-0.521632	6.94477e-14							CXCL3	-1.08053	7.84643e-27	CLOCK	0.52914	1.21439e-55							NDUFB2	-0.580879	2.89846e-15	GNA13	0.373327	3.57758e-15
			MTRNR2L12	-0.947253	4.57324e-56													HMGB2	-0.521699	1.23722e-19							PEBP1	-1.0898	2.36912e-62	DENND5A	0.528944	3.49243e-64							B3GNT5	-0.581443	8.55149e-05	MFSD14B	0.373006	1.56191e-20
			NAIP	-0.956926	6.70431e-239													SLC8B1	-0.522295	3.25695e-11							ABCG1	-1.09056	4.62699e-72	MLXIP	0.527873	1.22717e-42							LHFPL2	-0.582351	3.04068e-11	IRF5	0.372702	5.28208e-23
			ENTPD1	-0.960043	1.79767e-151													ARGLU1	-0.524219	1.20292e-41							HLA-DPB1	-1.09187	7.16728e-68	ADNP	0.527332	1.06887e-67							APOL6	-0.584013	2.68219e-23	HIPK3	0.37221	2.7273e-15
			CTSB	-0.962985	4.43301e-281													GOLGA4	-0.524356	1.10556e-27							FCER1A	-1.09574	3.13083e-31	CREB3L2	0.527171	8.27139e-71							DNMT1	-0.585893	4.98646e-11	ARHGAP17	0.3721	8.58934e-17
			PAK1	-0.967141	1.22591e-253													HLA-DMA	-0.524568	2.86068e-21							ATP6V1F	-1.10024	3.78809e-46	MTOR	0.527167	1.38464e-58							VASH1	-0.5862	4.42929e-14	CIAO1	0.37149	3.38641e-24
			FPR3	-0.969158	6.2571e-208													USP15	-0.526792	5.58393e-38							RNASE6	-1.1102	1.75911e-113	AFTPH	0.526854	2.07977e-71							TALDO1	-0.588722	5.09417e-24	KAT5	0.371133	3.26961e-18
			NABP1	-0.969526	1.95627e-134													NIBAN1	-0.52693	4.91372e-30							SIGLEC1	-1.11457	3.13181e-58	HEXB	0.526709	5.83251e-88							SETX	-0.589194	3.30187e-15	IDI1	0.370924	1.85957e-12
			TLR2	-0.971312	6.78065e-243													GOLGB1	-0.527723	3.52396e-30							IL4I1	-1.13447	3.85711e-27	COG5	0.526629	1.21346e-73							ITM2B	-0.589358	0.00226292	RPS6KA3	0.370828	1.55161e-18
			PMP22	-0.973355	1.66416e-223													SMCHD1	-0.52828	1.47614e-15							VEGFB	-1.14222	4.38803e-108	ILKAP	0.526305	4.16832e-69							NCEH1	-0.589743	1.43323e-25	CTTNBP2NL	0.370415	9.08306e-15
			CSF3R	-0.975979	1.25448e-241													MPHOSPH8	-0.528788	2.17614e-34							HSPB1	-1.14243	7.86961e-22	CDS2	0.526255	4.11993e-73							POU2F2	-0.590891	4.67116e-13	RDH11	0.37011	8.7438e-19
			LILRB2	-0.979398	7.79824e-237													GNPTAB	-0.53024	1.70527e-27							PRDX1	-1.14662	1.01297e-19	LPIN2	0.526178	1.9894e-81							NDUFA4	-0.591424	7.63472e-22	MCCC2	0.36967	9.5862e-11
			ETV6	-0.979527	1.10174e-201													NABP1	-0.530338	4.61537e-15							YWHAH	-1.15062	6.20704e-27	CYP4V2	0.52585	2.16275e-67							PCED1B-AS1	-0.592028	7.50822e-20	KDM6B	0.369449	5.71672e-13
			HLA-DQA2	-0.980125	5.02461e-70													SLC31A1	-0.530345	5.14513e-12							VCAN	-1.15275	1.96191e-19	CENPT	0.525806	7.94089e-50							MAT2A	-0.592523	4.9433e-08	MXD1	0.368665	5.98749e-07
			IRF7	-0.980133	3.6815e-84													MIS18BP1	-0.530483	7.66524e-54							FPR3	-1.15275	5.00701e-66	ICE1	0.525767	5.89854e-62							RTN3	-0.593368	7.36527e-13	TMBIM1	0.368555	1.72638e-26
			HSPA1B	-1.01991	1.77558e-86													SEC62	-0.531738	1.15109e-43							GM2A	-1.15699	8.50794e-74	CREBBP	0.525493	8.76348e-58							PSMA7	-0.593744	3.07207e-17	SF3B3	0.367903	4.47808e-19
			SOD2	-1.02281	1.04134e-261													GBA	-0.532538	4.64266e-17							CD99	-1.15988	1.97791e-107	ROCK2	0.525087	2.86284e-77							BSG	-0.593918	0.000549379	CFDP1	0.367387	6.2714e-27
			ZEB2	-1.02518	3.39636e-215													CRIP1	-0.534127	4.85306e-25							MMP19	-1.16563	1.48998e-40	P2RX7	0.525011	7.15477e-38							RPN2	-0.59419	7.09295e-15	VRK2	0.367325	8.54971e-15
			PEA15	-1.02698	6.44838e-278													SPG7	-0.534167	9.72265e-29							SDS	-1.16828	1.34946e-21	EVI5	0.524608	6.28286e-68							IDH1	-0.594536	7.9937e-16	PURB	0.366762	2.62665e-12
			BMP2K	-1.02731	3.94496e-171													PRNP	-0.534999	1.62257e-21							PLAU	-1.1727	3.10899e-73	CREBRF	0.524551	8.24626e-55							RENBP	-0.59613	5.2419e-17	DCTN4	0.365985	1.97899e-13
			ADAM8	-1.03183	9.69377e-233													PHLDA3	-0.536235	0.0465606							PLA2G7	-1.18383	2.23336e-41	ANKRD22	0.523911	6.34336e-25							QKI	-0.597644	8.37811e-07	TDG	0.365656	1.55417e-19
			CIITA	-1.03876	2.95563e-168													TMEM179B	-0.536502	4.42841e-41							LIPA	-1.21701	2.73838e-18	ARHGAP24	0.523539	3.88152e-36							LILRB5	-0.598314	1.91136e-05	KLHL36	0.365597	1.54194e-08
			MPEG1	-1.05944	8.50649e-270													SPCS3	-0.536701	2.98874e-47							LGALS3BP	-1.26706	2.02762e-66	ST3GAL6	0.523291	2.25383e-33							RAB1A	-0.599356	9.63312e-12	EIF2AK4	0.365219	4.64062e-19
			BTG1	-1.06153	9.29086e-250													MED13L	-0.537102	8.6113e-37							BHLHE40	-1.27334	2.06009e-74	ANKS1A	0.522739	3.69285e-38							ABR	-0.600377	4.88633e-08	POLDIP3	0.364875	1.84593e-14
			FSCN1	-1.06199	2.722e-76													SRSF11	-0.538061	5.27626e-37							CTSZ	-1.27674	1.71771e-31	CLINT1	0.522334	1.32958e-90							AC026369.3	-0.600396	3.25102e-14	ZNF217	0.364665	1.66456e-08
			CD1E	-1.07461	1.61529e-114													DDHD1	-0.53864	3.70309e-13							F13A1	-1.2894	6.09779e-39	TTC37	0.521684	9.31203e-64							QSOX1	-0.601298	6.61686e-16	KIFC3	0.364469	5.14447e-11
			ATF5	-1.08508	1.01631e-253													MT2A	-0.538946	1.01486e-06							IL1RN	-1.29111	6.78128e-27	FBXO22	0.521601	4.93947e-63							PTPN12	-0.602919	1.49572e-14	SGSH	0.364198	1.47012e-08
			STAT1	-1.09147	4.68886e-279													STOM	-0.539008	3.86352e-21							CES1	-1.2989	3.31624e-48	PARN	0.520603	1.98584e-58							MKNK1	-0.603999	3.22223e-23	SLMAP	0.363363	1.00323e-10
			VEGFA	-1.10129	8.07661e-91													DOCK10	-0.540511	1.4407e-22							ABCA1	-1.30297	4.05602e-35	LPIN1	0.520597	4.42293e-55							NAGA	-0.604735	8.64274e-19	VPS4B	0.363277	5.92799e-25
			SERPINF1	-1.1037	2.70669e-208													VPS13C	-0.541112	4.32382e-49							SLC40A1	-1.31914	9.93725e-42	KCNK6	0.519957	2.77793e-55							PDLIM7	-0.604991	8.7274e-24	TANGO2	0.362811	3.01869e-11
			XIST	-1.11146	1.62964e-13													S100A11	-0.541672	2.11598e-27							STMN1	-1.33491	7.88552e-65	ESCO1	0.519836	6.56994e-62							AZI2	-0.607469	6.63191e-17	LDLRAD4	0.362657	1.79527e-06
			MEF2C	-1.11433	0													PRRC2C	-0.541755	1.38523e-51							ARL4C	-1.34084	2.28448e-46	IQGAP2	0.519606	1.28544e-81							HERPUD1	-0.608882	2.19165e-05	SH3GL1	0.362267	4.93656e-13
			S100A12	-1.12284	2.62195e-135													MX1	-0.542367	7.37276e-19							MSR1	-1.37495	1.53799e-77	ANKRD13D	0.519418	1.25406e-62							FCHO2	-0.61176	6.05424e-18	ECHDC1	0.362163	1.20907e-23
			GADD45B	-1.1231	1.27802e-198													NCEH1	-0.543519	2.65505e-07							LITAF	-1.38533	3.374e-97	ENG	0.519333	2.20851e-69							OAZ1	-0.61246	1.09251e-45	ECD	0.361697	3.40793e-13
			VSIR	-1.12813	7.59613e-270													ADCY7	-0.54439	1.63007e-26							FOLR2	-1.38859	1.6468e-44	KLHL5	0.519304	1.08759e-37							STAT2	-0.612658	1.66671e-14	IPMK	0.361455	8.34725e-05
			RNASE6	-1.13266	1.89102e-236													EVI2B	-0.544421	9.47976e-29							PMP22	-1.39972	6.75749e-69	ARID1A	0.51903	4.43425e-78							AGPAT2	-0.613162	4.08344e-18	STK10	0.361263	1.96016e-12
			CD1C	-1.13339	1.19721e-124													TMEM30A	-0.546908	1.52769e-29							CD74	-1.41498	7.55599e-99	INO80	0.518852	2.34025e-63							OSBPL1A	-0.614614	5.34613e-34	SNAPC3	0.361213	4.01582e-10
			PLXNC1	-1.13703	0													RPN1	-0.54735	3.91441e-46							ARHGAP18	-1.42624	5.73507e-93	TET3	0.518706	7.88359e-39							RUNX1	-0.614704	8.50002e-10	KMT2D	0.35966	6.59438e-07
			MMP9	-1.1443	1.7807e-66													CEP350	-0.547789	1.03925e-44							INHBA	-1.43686	4.24595e-40	CCNY	0.518637	8.19181e-69							RMDN3	-0.615801	9.55709e-18	SAMM50	0.358453	1.42569e-20
			AP1S2	-1.14805	0													EDEM2	-0.547934	7.62468e-20							STAB1	-1.44602	1.9104e-48	LTBR	0.518631	2.26878e-73							CANX	-0.616736	9.0659e-15	CCDC32	0.358317	5.22287e-23
			GAPDH	-1.14926	0													SLC39A10	-0.54827	1.51776e-19							TFRC	-1.47041	8.22794e-23	BCAT1	0.518625	1.70457e-36							FOSB	-0.61753	1.8046e-07	SAT2	0.358273	2.2912e-29
			LILRB4	-1.14973	0													IFI30	-0.548995	5.67214e-16							ALDH2	-1.49407	1.05488e-100	TLK2	0.518243	7.17486e-62							CAPZA2	-0.618138	1.37367e-22	UGCG	0.357757	1.0882e-11
			S100A8	-1.15722	0													P2RX4	-0.549015	7.3647e-18							GCHFR	-1.49567	2.34384e-50	ARAP1	0.51781	3.84975e-63							PLEKHO2	-0.618859	2.47767e-29	HNRNPH3	0.357715	1.48216e-22
			PNRC1	-1.16569	0													SLC20A1	-0.549161	2.51607e-32							CCL13	-1.50152	8.03594e-22	STK38	0.517649	3.5038e-73							CD33	-0.619721	1.32468e-32	TNFRSF14	0.357599	6.742e-30
			SERPINB9	-1.1824	3.52361e-267													IL4R	-0.549388	2.53522e-15							IFI6	-1.50659	5.67696e-07	ARSB	0.517638	1.01122e-43							UQCR10	-0.620058	1.85733e-22	APMAP	0.357519	3.43781e-25
			HERPUD1	-1.18491	7.48844e-207													TM9SF2	-0.550423	5.62708e-51							PTMS	-1.51655	9.38033e-134	UBP1	0.517519	1.44572e-51							FOSL2	-0.620214	6.56144e-12	LILRB3	0.357477	4.97943e-21
			BASP1	-1.18562	3.61667e-280													GARS1-DT	-0.551522	2.4632e-16							HLA-DMA	-1.53604	1.37119e-145	UBE3C	0.516921	2.88368e-84							COX7B	-0.621355	8.69126e-18	TCAIM	0.357286	2.35057e-10
			TCF4	-1.19421	2.496e-146													DDX60L	-0.551658	1.84233e-11							CSTB	-1.55213	4.02566e-21	CYB5R4	0.516906	1.47142e-76							PTTG1IP	-0.621413	1.74648e-14	RIPK1	0.35554	1.19552e-09
			CLEC10A	-1.1944	4.52803e-290													FRMD4B	-0.551765	1.53865e-12							GPR183	-1.55649	1.59296e-90	DHX9	0.516578	1.80045e-90							ZMIZ1	-0.621908	4.87979e-19	ETS2	0.355528	6.49779e-19
			MAFB	-1.19569	0													TNFAIP2	-0.551779	2.96623e-21							HLA-DRB1	-1.57497	1.4039e-142	USP22	0.516501	6.67088e-88							GABARAPL1	-0.622576	1.38893e-13	USP12	0.355462	4.75123e-08
			CD84	-1.20746	0													CD74	-0.552125	5.07265e-55							A2M	-1.59906	1.8234e-76	UNC13D	0.515318	5.96765e-53							CORO1C	-0.625349	1.19535e-14	TRMT2A	0.355176	2.82972e-15
			ICAM1	-1.21471	2.16691e-294													BPTF	-0.552171	1.21895e-42							GRN	-1.6068	2.17887e-142	SMARCAD1	0.514962	1.16144e-56							HSPE1	-0.625719	1.6199e-16	HBP1	0.354765	1.40649e-17
			CALHM6	-1.21546	0													DHRS7	-0.552253	1.09143e-33							SLCO2B1	-1.60991	1.02119e-115	AMPD2	0.514814	8.96333e-30							CAP1	-0.626984	1.20237e-18	ZNRF2	0.35469	9.2987e-11
			VMP1	-1.21942	2.29984e-199													AQP3	-0.552485	0.00116229							PLD3	-1.61664	3.55884e-72	HSPBAP1	0.514431	6.69612e-40							GRK2	-0.62961	1.75904e-13	SRGAP2	0.354548	4.11596e-05
			ITGA4	-1.22616	0													ACTN1	-0.553022	1.68671e-28							CYP27A1	-1.62878	1.46747e-90	NR2C1	0.514225	6.81041e-36							HNMT	-0.629844	4.08647e-08	FOXJ3	0.353569	2.67212e-08
			FCER1A	-1.22776	8.96309e-98													MAN2A1	-0.553983	3.57422e-15							CTSL	-1.6424	1.03682e-27	NAA15	0.514017	9.84381e-71							SOD2	-0.629982	2.17957e-07	GATAD2A	0.353453	1.08511e-12
			NINJ1	-1.2349	0													NEMF	-0.554415	8.53625e-30							HLA-DRA	-1.6463	1.01604e-96	ARID4A	0.514007	1.29916e-59							CMTM3	-0.630572	3.06786e-30	SYMPK	0.353216	8.71461e-15
			TYMP	-1.25175	0													RNF13	-0.554586	4.25762e-35							S100B	-1.65165	2.6872e-14	POLR2B	0.513977	2.05307e-79							PAG1	-0.631074	1.76279e-15	WASHC1	0.353178	1.08094e-18
			PLA2G7	-1.26666	0													RBM47	-0.555617	1.35831e-22							VSIG4	-1.66215	3.79687e-112	INTS6	0.513967	5.01866e-56							ADGRE2	-0.63164	2.63958e-20	CCPG1	0.353085	2.15579e-18
			CD48	-1.26765	0													HNRNPH1	-0.556719	1.45546e-32							LYZ	-1.66955	8.08473e-74	ZNF721	0.51336	4.35758e-73							UTRN	-0.632757	4.90345e-22	DENR	0.352881	1.98825e-25
			MARCKSL1	-1.27235	2.66971e-151													IVNS1ABP	-0.557131	3.19876e-26							HLA-DRB5	-1.67071	4.72947e-77	CLSTN1	0.512673	8.1149e-62							PLA2G15	-0.633007	1.4539e-30	EFR3A	0.352756	6.73724e-19
			CCL18	-1.2761	0													ARL6IP5	-0.557692	1.57567e-60							CXCL9	-1.67756	4.1109e-09	HSPA1B	0.512497	4.07494e-54							UQCC2	-0.63376	4.69421e-21	DPEP2	0.352728	1.27848e-15
			PLEK	-1.27877	0													DAPK1	-0.557813	2.04179e-26							LGALS3	-1.69877	2.57038e-42	ME2	0.512157	8.6586e-76							YBX1	-0.633973	7.34035e-36	CDCP1	0.352403	6.30562e-17
			PLEKHO1	-1.28137	0													TTC17	-0.557889	2.05617e-29							CD163	-1.77133	6.61113e-132	KLC1	0.511402	1.67885e-53							CISD3	-0.634331	3.47023e-26	CENPT	0.35218	8.42806e-05
			LTB	-1.28779	6.34342e-170													ROCK1	-0.559321	3.03003e-51							HLA-DQB1	-1.7867	2.4469e-163	SERPINB6	0.510842	4.91402e-110							DIAPH1	-0.634717	4.45951e-21	SRSF2	0.352132	1.79224e-42
			LIMD2	-1.29822	0													B4GALT1	-0.561197	2.13889e-27							SELENOP	-1.79102	4.07465e-45	FAM193A	0.510645	4.48011e-42							AOAH	-0.634959	3.90333e-18	HSPA1A	0.351693	4.34219e-21
			FCGBP	-1.30834	1.36811e-55													SEL1L	-0.562219	2.55823e-27							CD14	-1.79604	2.81515e-108	TMC8	0.510552	1.0405e-62							POLE4	-0.635425	4.91966e-27	DIDO1	0.3512	6.26956e-11
			SAT1	-1.30967	0													MAP3K2	-0.562839	1.43882e-31							CD81	-1.81428	1.69787e-110	KMT2B	0.510143	1.1256e-53							RXRA	-0.635727	1.89819e-34	DNAJC3	0.351009	3.88086e-29
			C3	-1.31504	1.20495e-44													IL1B	-0.563927	0.000136997							SERPING1	-1.8376	1.09376e-97	TBC1D7	0.509934	2.42223e-59							DRAP1	-0.635826	2.74029e-15	UBAP1	0.35091	7.66587e-11
			IL4I1	-1.31688	1.03094e-218													ABHD12	-0.566558	8.76855e-15							GLUL	-1.88665	2.69735e-82	ZNF430	0.509456	1.58048e-59							FABP3	-0.636353	1.18688e-11	USP32	0.350809	4.19934e-15
			FYB1	-1.31868	0													ADGRE2	-0.568034	1.69511e-21							FBP1	-1.90028	4.23564e-22	ATXN2L	0.509401	1.27796e-81							CNIH4	-0.636983	1.28066e-18	DTX2	0.350056	3.43753e-14
			ZFP36	-1.34648	4.54791e-249													SCARB2	-0.568263	3.30388e-31							RGCC	-1.90837	6.98956e-85	SPCS3	0.509136	1.5865e-107							ATP5MC3	-0.638648	5.32501e-32	HOOK3	0.349607	5.27951e-25
			CSF1R	-1.35816	2.75857e-298													GRASP	-0.568756	3.08442e-09							DAB2	-1.90917	3.0944e-131	SMAP2	0.509092	9.9211e-83							RGS19	-0.639106	7.57508e-20	TMEM251	0.349557	2.53715e-28
			SDS	-1.37481	1.71658e-127													SELENOF	-0.568905	1.89146e-45							TREM2	-1.93993	7.80323e-109	HEATR3	0.508586	1.61554e-41							ACAP2	-0.639395	1.84517e-21	SNX27	0.349499	7.82114e-18
			TNFRSF1B	-1.40367	0													HLA-DQA1	-0.569086	9.99496e-13							CD63	-1.95677	7.58152e-143	THRAP3	0.508414	2.42676e-114							DDX60L	-0.639648	2.00015e-22	SASH1	0.348696	1.56524e-09
			LGALS2	-1.41991	0													ABHD5	-0.569732	3.18974e-11							HLA-DQB2	-1.97306	3.15402e-62	OSBPL1A	0.508246	4.87251e-69							NDUFB9	-0.639889	5.22439e-18	RAB29	0.348534	1.2474e-21
			CST7	-1.44315	9.16608e-219													RBM6	-0.570472	3.14441e-27							LMNA	-1.97332	3.20936e-99	SLC15A4	0.508147	7.77835e-39							EVI2B	-0.640275	8.88798e-27	FGD3	0.348366	6.12203e-07
			FOLR2	-1.46476	0													PTAFR	-0.572354	7.70183e-21							OLR1	-2.00227	6.7823e-101	TMCO3	0.508114	9.30196e-55							TTYH3	-0.641837	3.344e-13	EFCAB14	0.347739	2.89516e-28
			PLD4	-1.47699	5.70976e-181													ABCC3	-0.57271	0.000606126							MCEMP1	-2.01694	2.62633e-75	AC090559.1	0.507697	2.10052e-49							ARHGEF10L	-0.642983	4.7956e-24	PHF11	0.347737	2.76834e-23
			RASSF4	-1.50177	0													CELF1	-0.573421	1.72417e-28							SGK1	-2.02048	3.87129e-78	RGS12	0.50707	1.16222e-44							ATP5PF	-0.643624	1.33902e-17	DHX9	0.347219	8.2808e-19
			DDIT4	-1.51014	3.68555e-123													GGA1	-0.57383	4.60964e-19							MS4A6A	-2.02622	2.70845e-169	HEATR5B	0.506231	2.15514e-56							MT-ND4	-0.643683	1.11385e-05	TMPO	0.34688	1.86459e-13
			ABCA1	-1.53096	8.72982e-305													BAZ2B	-0.573862	2.07574e-23							HLA-DQA1	-2.03209	9.45041e-149	MPEG1	0.505941	4.0978e-41							IFIT3	-0.644323	2.39193e-30	RSRC2	0.346872	7.40135e-26
			CD14	-1.54184	0													SH3TC1	-0.573913	8.38243e-25							PLTP	-2.03874	2.53659e-55	TMEM131L	0.505571	1.50404e-61							HK2	-0.644756	1.38058e-25	SMAD7	0.34664	4.65533e-14
			SLC40A1	-1.55179	0													CYTH4	-0.574927	4.44113e-39							CHIT1	-2.06133	3.31854e-37	SPTLC2	0.505187	1.49586e-58							CD300E	-0.645059	1.31574e-13	MRRF	0.346428	6.7524e-14
			HLA-DQB2	-1.55374	1.07822e-91													SF3B1	-0.57726	1.39279e-61							TXN	-2.07343	1.35872e-102	AHCTF1	0.505112	6.937e-66							CD300LF	-0.646813	9.86627e-35	ARID5B	0.346411	7.11706e-05
			A2M	-1.55541	1.17403e-287													TMED5	-0.578762	6.38251e-31							SLC2A3	-2.09336	4.95117e-95	BBX	0.504966	1.60105e-80							TSPAN4	-0.648065	2.61857e-06	SSH1	0.346165	5.14578e-12
			TIMP1	-1.56634	1.00157e-218													ITGAV	-0.579482	2.2103e-05							LGMN	-2.11674	7.54408e-98	SLAMF7	0.504952	1.42887e-32							PECAM1	-0.648554	2.72481e-09	TBRG4	0.34607	4.16407e-14
			HIF1A	-1.5737	0													MCOLN1	-0.58002	1.02025e-18							CTSB	-2.14109	3.72439e-119	C1RL	0.504944	1.44584e-64							GGA2	-0.650658	2.04361e-15	UBE2K	0.345961	2.08179e-31
			VCAN	-1.59412	7.79612e-158													PHIP	-0.580194	9.62701e-25							MTRNR2L8	-2.23714	4.96191e-07	UBE2W	0.504692	4.77817e-55							PLP2	-0.650739	5.09992e-16	BCL2L13	0.345919	3.93002e-21
			RGS2	-1.59458	0													FCN1	-0.580488	0.000610292							C15orf48	-2.28689	3.30126e-64	RHOT1	0.504277	6.08391e-53							UPP1	-0.651233	2.59537e-05	NPC1	0.345307	5.57163e-09
			SLC2A3	-1.61694	8.74179e-187													TMEM51	-0.581008	2.33182e-06							IFI27	-2.292	1.94015e-37	NFATC2IP	0.504025	2.47586e-52							SCP2	-0.652195	1.6902e-19	FNIP1	0.344795	3.42799e-12
			IFITM2	-1.61918	2.56368e-273													PKN2	-0.58111	4.19522e-26							CD9	-2.30606	1.05136e-129	INTS3	0.503832	1.07294e-40							COX7A2	-0.652461	8.25856e-20	IDE	0.344738	1.15678e-15
			CXCR4	-1.64816	3.54398e-287													RBM39	-0.582142	1.73351e-54							MARCO	-2.30749	1.17978e-64	GTF3C1	0.503444	1.5585e-63							PHACTR1	-0.654489	1.18083e-29	ANAPC7	0.344121	1.12925e-10
			F13A1	-1.65016	0													P4HA1	-0.583294	9.35961e-17							GSN	-2.31525	1.38759e-162	CNOT6L	0.5031	3.89618e-78							ANPEP	-0.654801	2.38214e-15	MARS1	0.34412	6.93576e-09
			CCL13	-1.68033	0													TGFBR1	-0.583415	7.72025e-15							CAPG	-2.35265	6.71689e-205	LRMDA	0.502612	1.93603e-74							FKBP1A	-0.655152	5.19969e-23	SEC31A	0.344065	2.11199e-19
			FCGR2B	-1.72172	0													CD93	-0.584803	8.34436e-16							NUPR1	-2.45156	5.62965e-121	ARL5A	0.501848	1.73794e-64							C20orf27	-0.655683	4.0722e-41	GGCX	0.343935	4.00912e-10
			NEAT1	-1.788	1.26998e-236													ACSL3	-0.585147	9.31076e-17							RGS1	-2.4921	1.82103e-101	TMCC1	0.501848	7.86502e-74							JAML	-0.656234	8.22007e-34	DHDDS	0.343856	9.86723e-14
			FGL2	-1.81014	0													FLVCR2	-0.587152	7.50732e-07							FABP5	-2.50874	3.89165e-104	SLC29A3	0.501798	7.19824e-50							CD37	-0.656518	7.91715e-17	DPP9	0.343675	3.99671e-16
			C15orf48	-1.83745	1.1925e-202													RMDN3	-0.587153	5.91866e-18							ACP5	-2.55535	7.24817e-88	NEU3	0.501562	2.2982e-36							TNFRSF1A	-0.658799	4.23439e-15	CRK	0.343579	2.79822e-18
			FCN1	-1.84676	5.198e-278													CD99	-0.587291	6.37225e-28							CCL2	-2.60286	4.56131e-22	AGPAT4	0.501372	9.87197e-31							EMP1	-0.658834	1.09344e-18	TOR1B	0.343145	3.66306e-06
			TMEM176A	-1.86727	0													GABARAPL1	-0.58853	7.91726e-05							MRC1	-2.64123	1.79037e-145	SLC39A11	0.501251	1.68955e-54							SCAMP2	-0.662144	1.65081e-20	XPC	0.3429	1.7972e-07
			STAB1	-1.86792	0													TMEM59	-0.589073	1.27314e-55							C1QA	-2.70604	1.75024e-138	AQP9	0.501168	7.64702e-34							ACSL1	-0.662544	2.22281e-07	PGP	0.342175	1.11354e-26
			GPR183	-1.87294	0													NHLRC3	-0.589492	1.05219e-19							FN1	-2.91544	6.9258e-50	HK1	0.501032	1.05286e-74							DOCK4	-0.662682	3.114e-10	FRA10AC1	0.341886	1.88135e-14
			ARL4C	-1.88039	0													LEPROTL1	-0.589501	4.68775e-25							ALOX5AP	-2.93221	2.9689e-162	CRLF3	0.500446	2.75469e-69							ABHD2	-0.663669	4.61985e-27	ARHGAP21	0.341768	1.72883e-13
			CXCL9	-1.88192	2.75686e-120													ARID1B	-0.589829	6.7564e-31							GPNMB	-2.94678	8.31182e-154	KDM5C	0.500436	1.3722e-56							PLBD1	-0.66465	5.54103e-13	UPF3B	0.341341	1.25104e-15
			TMEM176B	-1.88783	0													PCM1	-0.590462	1.11123e-29							CTSD	-3.04408	9.64793e-149	EPG5	0.500274	1.73999e-52							HMGB1	-0.664807	2.17544e-20	TRIM4	0.341147	9.45536e-11
			CXCL10	-1.90469	9.36247e-74													DOCK4	-0.590515	6.1734e-06							FABP4	-3.23633	1.28339e-55	ZNF800	0.499671	8.04259e-79							LAPTM4A	-0.665292	1.11233e-13	TPK1	0.341138	7.82101e-09
			SGK1	-1.94305	0													FXYD5	-0.592479	2.97392e-24							C1QB	-3.32869	6.35343e-172	IL18	0.499505	5.26451e-59							ATP6V1B2	-0.665912	3.6026e-18	CUL2	0.340801	3.29317e-13
			CORO1A	-1.94709	0													ATP13A3	-0.592663	2.88142e-14							RNASE1	-3.63336	7.6986e-76	MICU1	0.499429	2.26278e-78							NCOA4	-0.667313	6.88662e-29	GPAA1	0.340345	9.71524e-25
			S100B	-2.0074	3.81082e-97													ERICH1	-0.592874	7.25784e-26							SPP1	-3.73421	3.07062e-26	PDGFC	0.499298	1.02827e-39							HSP90AA1	-0.667366	3.16219e-13	SEC63	0.340102	1.48354e-24
			SELENOP	-2.05188	0													MALT1	-0.594026	1.46284e-23							C1QC	-3.87701	4.12725e-203	SCO2	0.499231	3.07893e-43							MYD88	-0.667825	1.14156e-26	TRIP12	0.339664	4.8966e-14
			PLTP	-2.14525	0													SLC3A2	-0.594957	3.33825e-32							CCL18	-4.13344	4.48646e-94	RPE	0.498977	9.52785e-63							FNDC3B	-0.670286	1.43997e-09	ZBTB38	0.339541	1.69805e-23
			IFITM3	-2.15419	0													PPARG	-0.595399	0.017753							APOE	-4.56141	1.90861e-247	ARHGEF40	0.498951	4.06066e-25							PLCB2	-0.671983	1.0964e-20	PLEKHM1	0.339457	2.78075e-09
			MARCKS	-2.15893	0													ANXA1	-0.597648	2.06053e-11							APOC1	-4.7781	3.3654e-249	MAN2C1	0.498836	2.90641e-43							SOAT1	-0.672115	6.10911e-14	RNF44	0.33889	4.2769e-13
			MS4A6A	-2.19452	0													PNISR	-0.599108	3.27554e-52										SFXN3	0.49872	5.66951e-51							KIAA0930	-0.672575	1.12091e-36	MRPS30	0.338734	2.50204e-17
			LGMN	-2.25493	0													MUC20-OT1	-0.599344	4.61959e-17										SRPK2	0.498538	2.54836e-71							LAMTOR4	-0.675274	6.12836e-20	WWP1	0.338492	1.86988e-12
			MALAT1	-2.26325	0													IL17RA	-0.60186	1.07159e-27										ZNF326	0.498449	2.29128e-51							LILRA5	-0.675498	1.15923e-11	WDR6	0.338489	3.01648e-15
			ZFP36L1	-2.32614	0													LAMP1	-0.604108	1.278e-26										PRPF8	0.497822	2.57908e-97							TLR4	-0.675597	3.05891e-31	GNS	0.338475	1.24932e-29
			CEBPD	-2.45203	0													HSPA6	-0.604397	3.22374e-05										ACSF3	0.497816	2.12456e-55							CD151	-0.676509	8.47109e-16	SETD3	0.337575	7.2419e-20
			RGS1	-2.62991	0													BST2	-0.605549	2.19576e-42										MIA2	0.497619	6.84627e-75							ATP5MPL	-0.678736	1.01928e-18	SRSF1	0.337269	1.98192e-10
			MTRNR2L8	-2.71487	2.31967e-09													CPM	-0.605937	1.87208e-07										NCBP3	0.497425	6.60884e-50							FERMT3	-0.679326	4.70269e-28	STING1	0.337253	4.45583e-19
			CCL2	-3.03849	0													LILRB5	-0.607059	0.00301588										SF1	0.49733	2.50629e-108							PGK1	-0.679467	9.06798e-22	B3GNT7	0.336919	5.05065e-07
			RNASE1	-3.76769	0													ABCC5	-0.607602	0.00054335										VGLL4	0.496119	9.78251e-55							PGD	-0.680586	7.57776e-16	XPO1	0.336302	1.18363e-19
			SPP1	-4.16304	5.30722e-253													ATP2A2	-0.607766	5.93791e-25										PHF20	0.49611	1.13394e-74							SPN	-0.680634	2.2926e-18	AEBP2	0.336266	2.01007e-11
																		HLA-DMB	-0.608043	1.65391e-34										MPHOSPH8	0.495912	1.34063e-107							SH3BP5	-0.681035	5.74461e-27	UBE2G1	0.336249	1.40835e-20
																		SAMD9L	-0.609535	2.73003e-13										ODR4	0.495869	2.78403e-53							LPXN	-0.68159	9.63933e-31	MYO9A	0.336234	1.36069e-05
																		PTPRJ	-0.609903	1.22314e-27										KRIT1	0.49545	1.19997e-52							NPC1	-0.682577	1.46756e-24	SNRPA1	0.335553	1.99635e-24
																		TAPBP	-0.610273	1.33148e-63										NUP62	0.494737	7.3923e-48							CAMK1	-0.683833	1.03043e-25	VAV1	0.334814	4.41226e-15
																		CSF1R	-0.612113	3.22614e-23										GPAT3	0.494497	1.04772e-32							TCF7L2	-0.684604	1.16881e-29	COPA	0.334456	1.08831e-24
																		SLC15A4	-0.614507	1.82616e-35										EMP1	0.493767	9.46697e-17							SSR1	-0.68468	3.0142e-23	C1orf131	0.334346	4.71816e-11
																		APOBR	-0.615524	1.88643e-18										RUNX3	0.493552	4.01853e-59							SLC38A6	-0.684927	1.56506e-16	TAX1BP1	0.333978	7.1609e-32
																		TNFRSF1A	-0.617021	4.98081e-22										TBXAS1	0.493545	4.34438e-67							DOK3	-0.686051	4.37501e-37	CRYBG1	0.333923	1.43971e-20
																		TGFBR2	-0.617713	3.62511e-44										USP10	0.493428	1.24998e-94							TMEM147	-0.686113	5.28221e-24	SKI	0.333427	1.81982e-09
																		TTYH3	-0.619686	4.37431e-11										NUP50	0.493412	2.47719e-72							CIB1	-0.688481	2.24963e-18	TACC1	0.333425	2.94476e-30
																		SKIL	-0.619814	1.44811e-10										SLC1A4	0.49263	2.79257e-52							VEGFB	-0.689944	2.7552e-20	SNX1	0.333334	1.99555e-24
																		KLF4	-0.620036	5.74444e-25										SPAST	0.49236	2.11451e-59							HCLS1	-0.690397	1.30301e-22	ESYT1	0.333083	1.73117e-26
																		RNF144B	-0.621379	1.74595e-28										MRPS5	0.492267	2.27384e-95							NCF1	-0.691581	1.01977e-11	EBLN3P	0.332818	2.43586e-10
																		RASSF4	-0.623458	1.24953e-20										ARHGEF1	0.492138	1.599e-86							LPL	-0.6921	1.0568e-15	MTF2	0.33254	3.7336e-11
																		LDHA	-0.626121	3.48812e-26										TRAPPC11	0.491889	1.98029e-62							TSPAN14	-0.692217	1.04326e-15	TMEM243	0.332496	2.72938e-28
																		CD300A	-0.626168	3.57144e-25										EBLN3P	0.490994	2.31075e-64							RBP4	-0.692272	9.59614e-15	CDC42SE1	0.332489	2.42762e-14
																		SMG1	-0.626349	5.82776e-32										SON	0.490856	2.07831e-157							HSPA6	-0.692395	2.18409e-13	LSM14A	0.332461	2.55476e-28
																		ST14	-0.627148	8.56254e-23										PSEN1	0.49073	1.33799e-69							PTAFR	-0.694083	3.86303e-33	FAM204A	0.332277	3.20876e-26
																		FTX	-0.627881	2.54572e-19										MAP3K3	0.490701	4.36872e-42							MEF2C	-0.694176	2.6074e-16	CNOT10	0.332036	3.25015e-06
																		APOL6	-0.630263	1.19097e-13										CYRIB	0.490645	1.57928e-103							MTDH	-0.69602	6.0047e-23	TM2D1	0.331585	3.40229e-19
																		CD55	-0.632768	1.7989e-29										RNF13	0.490593	5.3451e-92							COLEC12	-0.696945	1.31852e-15	ZFYVE21	0.331256	8.73624e-22
																		JMJD1C	-0.632803	3.14482e-41										RNF4	0.490535	5.25722e-77							AP1B1	-0.697246	2.1606e-18	HBS1L	0.330507	1.27701e-05
																		HSPA5	-0.633911	1.75319e-37										POM121C	0.490224	6.14857e-58							TMEM59	-0.700412	4.85276e-24	PHF14	0.330461	8.18946e-09
																		MFSD1	-0.635882	2.08251e-35										TMEM106A	0.490184	1.8002e-35							LRRC25	-0.703365	2.60427e-34	SMNDC1	0.330213	1.94335e-22
																		BHLHE40	-0.635943	5.69367e-24										SUPT5H	0.490014	5.58112e-82							PRNP	-0.703473	1.77759e-27	DCAF7	0.330119	2.12986e-23
																		RTN3	-0.637086	8.78269e-40										SCFD1	0.489828	1.33503e-72							FTH1	-0.70372	4.15073e-19	PRRC2B	0.330058	1.28752e-12
																		CD151	-0.6377	3.54854e-18										CCSER2	0.48934	4.57169e-71							HACD4	-0.705876	6.86708e-31	MED1	0.329896	1.59169e-12
																		LILRB4	-0.637716	3.33155e-16										HCLS1	0.488851	2.95469e-94							SPG21	-0.707185	6.65227e-28	P2RX4	0.32967	3.49541e-25
																		MYO1G	-0.64081	1.66209e-14										UBE4B	0.48879	1.04022e-45							ZFYVE16	-0.709807	6.85392e-17	ZMYND15	0.329543	1.02382e-14
																		MT-ATP8	-0.640848	1.14419e-37										PCNT	0.488667	4.48745e-57							PPIB	-0.710365	3.47827e-31	IPO9	0.329163	6.73822e-07
																		ABHD2	-0.641029	2.54587e-26										GPR34	0.488493	5.8483e-24							WAS	-0.712075	1.9901e-32	OPA1	0.329144	3.72515e-11
																		CD300E	-0.642052	0.00121838										VRK2	0.488413	3.76544e-69							SPI1	-0.712221	2.48342e-35	SPATA13	0.328815	1.3787e-09
																		DIAPH1	-0.642487	4.54053e-22										GAPVD1	0.487874	3.35584e-70							CYFIP1	-0.713906	6.43186e-16	C1RL	0.328721	4.45327e-11
																		BTG2	-0.643141	8.1853e-31										ADM	0.487341	1.40135e-09							CST3	-0.714371	1.02507e-105	GCA	0.328534	4.38535e-20
																		PLXND1	-0.6445	4.4519e-13										FBXO38	0.48719	3.54606e-52							MBP	-0.71524	2.95919e-35	ZDHHC7	0.328512	8.74865e-15
																		AC026369.3	-0.646147	4.49402e-05										RASSF1	0.485814	7.33692e-54							ATP5IF1	-0.716506	2.46166e-25	PPHLN1	0.328305	9.31336e-22
																		FPR3	-0.646648	5.57095e-15										MED23	0.485492	1.89839e-44							PTPN18	-0.717097	3.42859e-26	ATP6V0A2	0.328065	1.92825e-06
																		GNA13	-0.649129	9.77371e-22										MECP2	0.485264	4.72488e-65							ARAP1	-0.717633	2.53653e-30	SNHG1	0.326893	4.23989e-08
																		PLP2	-0.649737	8.07972e-32										GADD45B	0.484106	2.76564e-56							POMP	-0.718195	4.08967e-25	GSS	0.325975	6.84064e-21
																		MOB3B	-0.64993	1.19033e-10										CDC73	0.48327	2.07909e-86							KLF2	-0.718255	4.76232e-06	RTCA	0.325901	4.18139e-21
																		MESD	-0.650981	1.68438e-36										PNPT1	0.483169	2.76199e-48							WSB1	-0.719103	0.000506038	USE1	0.325573	3.24287e-15
																		COLGALT1	-0.651487	1.35914e-28										HBS1L	0.483141	1.11292e-62							PRAM1	-0.719617	5.31668e-35	WDR70	0.32518	6.60031e-07
																		ATP6V0E1	-0.652003	3.05125e-46										UBQLN1	0.483099	7.71252e-100							C2	-0.719888	1.77341e-22	TAOK3	0.324892	6.80206e-27
																		SETX	-0.652516	2.22921e-33										KDM6B	0.482606	5.21743e-46							RAB20	-0.720434	3.23485e-43	CTBS	0.32447	1.83048e-19
																		NR4A2	-0.652579	0.0216964										SBNO2	0.482044	3.09792e-43							GRB2	-0.721152	4.9882e-24	ADAR	0.324301	1.14234e-25
																		INSIG1	-0.652945	3.09626e-12										GTF2A1	0.482035	2.8268e-61							ADAP2	-0.721966	1.24443e-08	ACSL3	0.324134	5.09568e-17
																		CD58	-0.654093	7.72947e-21										LARP1	0.481832	2.2722e-71							CLEC12A	-0.722549	1.5599e-41	PDCD2	0.324086	9.5691e-27
																		ATP6V0A1	-0.654443	2.03984e-08										PPP6R2	0.481661	1.26505e-46							MYOF	-0.725754	1.37157e-41	FOSB	0.323514	1.12083e-05
																		ADAM17	-0.657103	1.68228e-15										YTHDC1	0.481535	6.52922e-89							SLC1A3	-0.726631	2.31527e-09	SFSWAP	0.323502	1.73599e-11
																		POLR2J3.1	-0.657211	1.81688e-20										MTMR10	0.481198	2.32445e-44							SPCS3	-0.727164	2.11984e-23	JARID2	0.322789	1.0991e-06
																		PAG1	-0.657402	1.62439e-20										PHF14	0.480821	4.58748e-66							LILRB3	-0.728188	1.60497e-33	SLC27A3	0.322728	5.81055e-11
																		CNIH4	-0.657819	2.06818e-18										TBC1D14	0.480681	1.52532e-34							SEPTIN9	-0.729063	5.94649e-36	SKIL	0.322544	2.87831e-14
																		CYTIP	-0.658846	5.28446e-22										SLC7A6	0.480524	7.27263e-35							ST14	-0.729404	6.4465e-36	TYK2	0.322099	3.20448e-13
																		COMT	-0.659898	3.47114e-53										LIMK2	0.479824	7.16253e-44							LAMTOR2	-0.730072	1.67989e-25	NUDT4	0.32207	2.18341e-13
																		SIRPA	-0.66059	3.19988e-22										MAP3K7	0.479738	5.13152e-58							CYTH4	-0.730395	3.2059e-33	EEFSEC	0.321831	6.28362e-15
																		RUNX1	-0.661127	1.56042e-23										LARP4	0.479491	4.78795e-67							SLC16A10	-0.730467	1.68506e-07	BMPR2	0.321651	1.41122e-10
																		NECTIN2	-0.661804	1.09168e-07										WHAMM	0.478699	1.10141e-60							PPARG	-0.73262	1.64979e-20	RB1	0.321617	2.37378e-16
																		CLK1	-0.663381	9.1957e-24										DNMT1	0.478317	4.66829e-67							CCR1	-0.735328	1.84131e-33	CCDC57	0.320149	4.1834e-13
																		PILRA	-0.66342	1.28868e-22										TRNT1	0.478262	7.21274e-49							PLAC8	-0.737038	2.34083e-19	FAM199X	0.319997	1.91823e-10
																		UNC93B1	-0.664212	5.57053e-43										TMCC3	0.47815	1.72982e-24							SORT1	-0.737644	5.85283e-30	R3HDM2	0.319684	9.21483e-15
																		ADAM8	-0.664675	1.6415e-15										SNHG15	0.478139	1.77182e-54							APOBR	-0.740448	1.89256e-35	HNRNPDL	0.319412	1.02767e-39
																		SRRM2	-0.665498	2.78679e-53										TRIM27	0.477903	3.93998e-72							MGAT1	-0.743336	2.70602e-14	NPLOC4	0.319011	2.25281e-08
																		MAP3K8	-0.665748	9.38158e-19										NUP153	0.477763	4.98101e-65							IFI44L	-0.744194	7.45226e-15	EHD4	0.318219	7.37439e-19
																		LPCAT2	-0.666039	7.79503e-22										ABCE1	0.477673	1.53341e-75							ABHD5	-0.745112	9.00622e-15	CCDC88B	0.317925	2.36549e-12
																		FOSB	-0.666462	2.79186e-10										SDC3	0.476763	3.47057e-29							TPP1	-0.746548	1.2164e-15	DNPEP	0.317106	1.2007e-22
																		IQGAP2	-0.667692	6.28078e-27										SLC9A7	0.476715	3.83971e-28							SYK	-0.748464	5.43749e-34	LAMP1	0.316999	9.55778e-30
																		ENTPD1	-0.671493	2.61907e-14										PRCP	0.476335	5.10765e-60							GIMAP4	-0.74878	9.56739e-29	VAPA	0.316238	6.51895e-31
																		LENG8	-0.676455	3.09579e-30										TMF1	0.476095	6.52463e-76							SERF2	-0.750837	1.74713e-50	LUZP1	0.316215	1.96878e-10
																		SERINC1	-0.678575	4.76465e-37										PSMC6	0.476089	8.81807e-77							KCNMA1	-0.752427	2.38159e-12	SPTLC1	0.316003	9.56073e-10
																		ZFYVE16	-0.680831	1.54151e-11										MDN1	0.475958	4.09225e-39							PIK3AP1	-0.754208	9.79534e-51	PARP6	0.31574	3.46736e-11
																		LILRB2	-0.680981	1.05009e-23										STK17A	0.475703	1.60238e-106							MNDA	-0.755587	8.91506e-13	VRK3	0.315685	1.01856e-12
																		CREG1	-0.682014	5.47529e-12										RTN1	0.475638	3.78895e-41							UBXN11	-0.756077	4.04681e-35	GDAP2	0.315496	1.52918e-06
																		ADPGK	-0.685071	2.0757e-41										CXorf38	0.475564	2.05487e-81							OSBPL11	-0.756329	1.04898e-39	ZNF106	0.315377	2.32171e-23
																		OS9	-0.685136	5.01829e-59										TLE3	0.475503	1.18061e-52							MIF	-0.759852	5.14044e-10	MIDN	0.314267	1.28654e-15
																		LHFPL2	-0.688837	5.3277e-13										P3H1	0.475284	9.74688e-34							FYB1	-0.760223	8.11827e-36	MIA3	0.31368	6.48325e-11
																		SLC11A2	-0.690987	3.96637e-10										TCF25	0.475161	1.56611e-108							XAF1	-0.761869	4.49603e-18	RUBCN	0.313644	1.12806e-08
																		KMT2E	-0.692171	9.58496e-44										PDIA4	0.475128	7.55471e-80							ATP6V0A1	-0.762346	2.07544e-21	RASSF5	0.313418	5.12785e-13
																		CD46	-0.692333	2.99193e-35										PIEZO1	0.475093	6.43623e-49							MGAT4A	-0.76284	4.37937e-25	PDPK1	0.313269	1.289e-10
																		PER1	-0.692888	3.39849e-09										AEBP2	0.474928	2.94939e-60							LRRFIP1	-0.765307	2.39302e-14	CPNE1	0.313088	1.20656e-15
																		SOAT1	-0.693369	1.80331e-18										TBC1D23	0.474797	1.8789e-70							ARHGAP4	-0.7665	1.94025e-28	AKIRIN1	0.31282	9.32693e-15
																		IL3RA	-0.694593	1.17718e-23										CLDND1	0.474788	1.1607e-79							COMT	-0.767479	2.79082e-21	EXOSC10	0.312291	1.31363e-13
																		ADAM9	-0.694994	5.26771e-20										SEC63	0.474297	6.01738e-76							MMP14	-0.768646	2.0784e-22	CDCA7L	0.312141	2.83771e-13
																		TSPAN4	-0.695524	1.4095e-14										RRM2B	0.474247	2.00593e-63							CD93	-0.769154	6.19277e-29	ARHGAP30	0.311985	1.53525e-23
																		GADD45B	-0.696505	2.57514e-21										PCYT1A	0.473961	8.9743e-47							OAS1	-0.769885	2.30486e-33	DPP7	0.311787	4.32456e-43
																		CIITA	-0.696743	1.59406e-30										CRTC3	0.473772	8.68522e-59							MGST2	-0.772945	2.89425e-36	SLC31A2	0.311744	2.858e-33
																		CALR	-0.696861	8.78779e-40										CAMSAP2	0.473665	1.30046e-41							LAMP1	-0.773062	1.48508e-17	VPS37A	0.311324	3.49975e-16
																		ATP6AP1	-0.697041	4.32522e-38										SLC16A6	0.473449	3.37592e-23							CALR	-0.775892	4.62862e-20	RAB22A	0.3113	3.26155e-20
																		TMED10	-0.699236	5.35808e-44										PATL1	0.473411	8.47881e-57							TNFSF10	-0.777655	2.89307e-28	BABAM1	0.311245	1.65116e-18
																		PLBD1	-0.699566	1.04815e-23										MYO15B	0.472989	3.55443e-22							CD48	-0.779813	1.17596e-25	ZBED5	0.311238	1.50382e-09
																		SORL1	-0.700621	1.50867e-18										ANKIB1	0.472883	1.22793e-71							UNC93B1	-0.780425	2.62699e-27	LCORL	0.311084	7.34342e-11
																		APMAP	-0.701667	3.78253e-31										SNX9	0.472871	1.16241e-51							NR1H3	-0.781346	5.60727e-24	ARMC1	0.310748	8.21053e-15
																		MEF2A	-0.701954	3.64337e-36										KIF16B	0.472425	1.15833e-52							IL17RA	-0.782097	2.66162e-28	RIPOR1	0.310666	1.60458e-17
																		CLEC12A	-0.705096	2.13923e-17										ZNF652	0.471674	4.32103e-59							FRMD4B	-0.782474	1.36236e-21	EIF4A1	0.31043	1.21627e-12
																		PLAC8	-0.706769	4.19166e-25										FIP1L1	0.471558	7.81686e-61							AXL	-0.784161	1.93175e-19	SMC6	0.309693	7.57602e-12
																		CD47	-0.708164	9.23712e-35										EXOSC10	0.471503	2.52666e-70							ACE	-0.785699	2.15204e-26	KLHL9	0.309245	4.34383e-09
																		TMEM259	-0.709482	1.02501e-39										IFNAR2	0.471287	4.938e-35							IGF2R	-0.788404	6.59869e-17	TRRAP	0.309102	5.85885e-07
																		HERPUD1	-0.714877	1.78335e-34										PPP4R1	0.470351	3.07017e-64							TYROBP	-0.790233	1.63209e-22	SACM1L	0.308349	8.06534e-09
																		DMXL2	-0.715506	1.35789e-16										STX4	0.469255	3.30655e-64							ADAM10	-0.795805	3.82104e-28	DPM2	0.308078	6.8969e-22
																		TSPO	-0.717853	1.9543e-20										TBC1D2	0.468993	1.41102e-41							MGST3	-0.796011	2.85275e-13	RAB24	0.307979	1.73251e-10
																		IL4I1	-0.719766	5.04661e-07										DTX3L	0.46898	1.01962e-79							SLC31A1	-0.797725	7.90714e-39	WDR43	0.30773	4.11574e-10
																		IER3	-0.722389	1.27861e-11										QTRT2	0.468902	2.76037e-45							LILRB1	-0.799153	7.21678e-41	KLHL18	0.306947	6.80891e-11
																		SLC1A3	-0.723038	0.00840861										MPP1	0.467498	1.0583e-58							ABRACL	-0.79973	8.37395e-39	ERCC5	0.306857	4.95993e-07
																		LILRA5	-0.723226	2.09638e-06										TNPO3	0.46725	9.19228e-62							SLAMF8	-0.799781	3.25412e-47	ZBTB20	0.30637	0.00922699
																		PLIN2	-0.723284	3.54248e-10										OS9	0.46718	4.26701e-103							ID3	-0.800479	9.71131e-14	CNTLN	0.306104	1.98168e-10
																		MXD1	-0.724809	3.80675e-13										GPR107	0.466817	4.97045e-49							TCIRG1	-0.807768	1.07038e-13	TCTN3	0.306069	8.5655e-08
																		RNASET2	-0.725567	3.76051e-36										KMT5B	0.466747	1.18775e-55							TMED10	-0.809808	6.19668e-32	ZC3H6	0.305525	8.48055e-14
																		LRRFIP1	-0.725711	4.52056e-43										TRPM2	0.465855	6.63826e-23							ALDOA	-0.810143	1.28495e-22	POGK	0.304672	1.17557e-12
																		LAT2	-0.725867	3.92099e-17										PTPN7	0.464949	1.09793e-40							MPP1	-0.811393	2.72514e-26	CD164	0.304391	1.6655e-35
																		SORT1	-0.728872	7.88235e-13										HSP90B1	0.464571	1.57295e-101							TLR2	-0.813147	3.1713e-23	AP2A1	0.303989	2.8089e-22
																		AGPAT2	-0.729783	4.78867e-18										SLC35E3	0.464304	5.89411e-50							GLIPR1	-0.813316	3.31337e-37	RNF10	0.30391	1.39662e-17
																		RTN4	-0.730701	1.50426e-50										MEF2D	0.463564	1.92949e-50							DUSP23	-0.813971	8.05192e-42	TRIM13	0.30391	1.79065e-07
																		MGAT4A	-0.732464	1.94983e-21										PPP2R2D	0.463345	2.8782e-74							SLC16A3	-0.816925	8.24837e-13	HECTD3	0.303376	2.55317e-12
																		ID2	-0.732616	1.26479e-27										LRPPRC	0.463233	5.38691e-87							NAMPT	-0.817396	1.60267e-10	TMF1	0.303008	2.27518e-15
																		ITGA5	-0.73281	6.12094e-10										PPP2R2A	0.462152	7.59529e-57							RAB31	-0.817827	1.21914e-24	OTUD5	0.302771	4.29652e-13
																		LPAR6	-0.733692	2.44314e-08										NCKAP5L	0.461659	5.25348e-28							LIMS1	-0.81855	1.65506e-21	USO1	0.302729	3.57543e-15
																		PDCD6IP	-0.733769	8.28455e-36										REPS1	0.461337	1.01951e-58							MYO1F	-0.819538	1.46362e-24	CUL5	0.30255	3.47933e-09
																		NFKBID	-0.7352	1.90304e-13										WWP1	0.46127	7.23645e-60							DNASE2	-0.819704	6.01528e-29	SGK1	0.302477	2.1975e-16
																		C2	-0.736037	1.45032e-06										ZC3H18	0.461051	1.14621e-62							ARPC1B	-0.82121	4.82706e-33	ACBD6	0.302227	1.24696e-12
																		TLR2	-0.73738	1.11375e-16										MFN1	0.460931	2.21366e-46							SKAP2	-0.821558	5.34766e-45	SIAH1	0.301889	7.76375e-13
																		COLEC12	-0.737423	0.000347964										OXR1	0.460274	8.92318e-78							HM13	-0.822325	4.37596e-27	SLFN11	0.301843	3.71014e-13
																		SPN	-0.738989	2.12903e-39										ATXN3	0.460208	2.712e-53							ZNF706	-0.823327	6.55665e-29	GLYR1	0.301607	2.08855e-17
																		ITPR2	-0.740301	1.95462e-30										PRKAA1	0.459944	1.27548e-70							AGTRAP	-0.824784	1.99387e-35	QSOX1	0.30143	5.9005e-21
																		LAPTM4A	-0.742864	6.05574e-46										C3AR1	0.459844	1.62359e-45							IFI27L2	-0.829204	3.48894e-34	PIK3R1	0.301233	2.25572e-11
																		CEBPD	-0.743193	2.72828e-09										MARK2	0.459732	3.22451e-69							HSBP1	-0.832318	5.3203e-32	GNPTG	0.301148	1.70801e-35
																		HM13	-0.744021	9.5227e-49										BMPR2	0.459726	5.01487e-63							ADAMTSL4	-0.833216	1.81084e-13	SPOP	0.300581	6.15656e-15
																		SVIL	-0.744077	1.04324e-09										CD2AP	0.45969	9.63215e-53							APBB1IP	-0.834429	1.42667e-39	DCAF11	0.300429	4.40624e-15
																		FBP1	-0.744093	2.30631e-10										ZNF562	0.458861	9.83279e-52							ALOX5	-0.834845	1.91516e-09	NSMCE2	0.30017	8.77552e-16
																		ADAM10	-0.744435	2.99573e-35										PPFIA1	0.458536	1.47899e-63							HAVCR2	-0.839397	1.60498e-15	CYTH4	0.3001	1.59428e-07
																		CEP170	-0.744447	3.44414e-23										TENT5A	0.457986	6.38438e-46							REEP5	-0.840412	1.22204e-27	PRPSAP1	0.30005	6.0045e-11
																		CDKN1A	-0.746985	3.39335e-11										SEPTIN6	0.457978	6.54806e-75							S100A10	-0.842617	1.65383e-07	DPP8	0.299891	3.21187e-14
																		CST7	-0.7488	6.23251e-06										WDR55	0.457861	2.8697e-60							COX8A	-0.84262	6.30939e-41	SNW1	0.299692	1.58302e-26
																		OSCAR	-0.749078	2.46541e-12										WDFY1	0.457731	8.8025e-38							FPR3	-0.846381	2.96941e-12	ITPRID2	0.299638	4.89953e-12
																		ACE	-0.751981	0.00118581										CLK4	0.457698	2.28814e-43							NRP1	-0.847916	2.60404e-30	ITGAL	0.298918	1.12757e-10
																		LPL	-0.752693	9.82185e-05										TRAPPC12	0.457668	1.66687e-54							SLA	-0.848245	3.80479e-32	ERAP2	0.298388	1.82528e-07
																		ANPEP	-0.75442	1.36265e-05										RABGGTB	0.457558	1.55047e-84							MT-ND2	-0.848477	1.41943e-16	PSME3IP1	0.298377	3.75196e-21
																		TSPAN14	-0.755349	1.45143e-11										PRKCB	0.457217	1.06885e-59							ITPR2	-0.848673	1.28457e-29	UFL1	0.298213	1.26004e-16
																		GPRIN3	-0.757913	4.35525e-11										RSF1	0.45708	7.11553e-78							ENG	-0.850637	5.5611e-31	PHACTR2	0.298136	3.05276e-20
																		KTN1	-0.764387	8.35797e-54										STT3A	0.457061	6.1034e-59							KCNAB2	-0.851879	4.9408e-33	HMGN3	0.297899	1.96505e-37
																		LILRB3	-0.764901	5.54691e-24										NFAM1	0.456002	2.75515e-28							CD4	-0.854099	1.99887e-31	PPP1R12A	0.297879	3.18417e-20
																		IL10RA	-0.765688	1.55539e-37										CDC16	0.455858	8.98378e-63							ELOB	-0.856305	8.03395e-35	MSRA	0.297814	2.17626e-24
																		GRINA	-0.767178	9.36228e-50										YLPM1	0.455789	4.09687e-59							EIF4EBP1	-0.860268	2.7168e-36	TBC1D7	0.297727	1.78297e-13
																		ALCAM	-0.767461	3.09522e-30										NIPA2	0.45568	6.35982e-87							MACROH2A1	-0.862192	4.04419e-35	RAD23B	0.297543	8.36577e-21
																		PTTG1IP	-0.767582	5.53969e-44										MAN1A1	0.45395	1.45725e-51							UQCRQ	-0.86764	2.93787e-30	SUSD6	0.297534	2.41874e-09
																		IRF7	-0.767617	6.93271e-36										PACSIN2	0.453732	1.51489e-63							COX5B	-0.875846	2.92581e-45	GTF3C5	0.297218	6.57358e-11
																		TBXAS1	-0.768363	1.92936e-26										ARRDC2	0.453363	3.49554e-45							TGM2	-0.875963	1.85314e-21	SEC24C	0.296626	1.56932e-15
																		BCAP31	-0.768991	4.43073e-48										CD276	0.453003	1.81652e-43							GNS	-0.876336	2.13386e-24	ARHGAP4	0.296438	2.64121e-16
																		PPIB	-0.769931	7.6834e-40										CLCN7	0.452825	2.22711e-47							DOK2	-0.883612	2.07584e-35	ICE2	0.296239	2.13265e-06
																		CANX	-0.771811	5.55577e-53										RANBP9	0.452667	6.07473e-58							CASP1	-0.884614	1.32115e-44	SPIN1	0.296218	2.78667e-15
																		GNPTG	-0.772386	1.84962e-32										GRASP	0.452665	1.75881e-16							TGFB1	-0.891021	1.56284e-43	LAMP2	0.295909	1.97451e-35
																		ICAM1	-0.772575	1.0644e-27										TP53BP1	0.452621	5.37536e-54							ABI3	-0.891479	3.68173e-39	OGFRL1	0.295688	6.97211e-19
																		CLEC7A	-0.774299	1.17467e-16										KAT7	0.452138	5.77609e-55							FKBP15	-0.891917	4.34135e-42	MAP3K7	0.295289	4.66558e-09
																		PNPLA6	-0.777849	1.60413e-29										KLHL24	0.452075	2.69145e-56							IFI16	-0.895601	4.77032e-36	HAVCR2	0.295286	1.84888e-27
																		DOCK8	-0.780961	9.70997e-47										ZNFX1	0.451919	1.32823e-72							ALDH1A1	-0.899383	1.30449e-35	INF2	0.295162	6.21035e-20
																		THBD	-0.781131	9.61234e-14										APPBP2	0.451729	3.35838e-64							GPRIN3	-0.901889	1.07228e-18	BBX	0.295105	2.48107e-21
																		DDX17	-0.783208	9.36452e-44										CHIC2	0.451675	1.62387e-74							MX1	-0.902097	5.4151e-20	AARS1	0.294686	9.79523e-17
																		B3GNT5	-0.783237	0.0133705										CASC3	0.451539	8.14637e-66							FCER1A	-0.906761	0.00841135	USB1	0.294574	6.59624e-16
																		MANBA	-0.783495	7.91933e-23										PPP1R15B	0.45083	1.51864e-55							CD99	-0.908214	4.61991e-25	CREB3L2	0.29455	1.86346e-11
																		ANKRD12	-0.783963	3.67186e-43										FAM120A	0.449853	6.65043e-85							CCL3	-0.909118	5.94385e-07	C1GALT1	0.294316	1.72239e-08
																		PPP1R15A	-0.784119	1.72649e-29										CERK	0.449093	1.04073e-36							CLEC5A	-0.909456	2.25914e-27	FAM214B	0.294074	9.4844e-11
																		AKAP13	-0.787404	8.43792e-48										SBNO1	0.448202	5.65466e-65							BCAP31	-0.910835	2.31241e-28	PTPRA	0.29348	2.88468e-16
																		GUSB	-0.787504	7.40768e-31										STXBP3	0.447676	2.85904e-49							IQGAP2	-0.91346	1.0269e-33	TLR4	0.293352	5.12623e-08
																		FMNL2	-0.788575	4.99285e-11										GPS2	0.447435	2.59738e-54							CKLF	-0.917607	1.5528e-47	PSME3	0.293213	2.24809e-28
																		REEP5	-0.793071	7.10899e-42										SPOPL	0.447173	2.53293e-51							C4orf48	-0.91921	1.04722e-26	HUS1	0.292648	1.35314e-10
																		TGFBI	-0.799818	3.5978e-42										BICD2	0.446913	9.30603e-55							TNFSF13	-0.919934	3.02389e-26	KIAA0319L	0.292644	1.32236e-08
																		ATP1B3	-0.800686	1.75644e-27										UBE2Z	0.446888	5.75415e-78							C3AR1	-0.924276	3.99913e-46	PINK1	0.292607	2.72821e-20
																		ALDH2	-0.801524	8.46309e-37										ZSWIM8	0.445777	3.51288e-37							ITGAM	-0.925551	1.45377e-42	HPS1	0.29124	1.76377e-29
																		ARL6IP1	-0.805561	5.60245e-29										ADK	0.445203	3.84422e-86							CSF3R	-0.926916	2.29905e-28	ESF1	0.290901	3.29258e-18
																		REL	-0.805733	1.40323e-39										SNHG1	0.444819	1.33011e-59							MARCHF1	-0.927976	5.85849e-54	PPP4R2	0.290647	2.01423e-19
																		UGCG	-0.809553	1.32456e-38										TBC1D9B	0.443855	1.06336e-61							GM2A	-0.929713	6.45281e-31	SHFL	0.290317	8.49192e-16
																		AC020916.1	-0.812033	8.25602e-08										SMC1A	0.443585	3.73682e-65							NPL	-0.930435	1.43929e-25	KLHL28	0.290195	6.23852e-09
																		APP	-0.812812	9.34038e-41										PRKAR1A	0.443202	8.66419e-105							PLAU	-0.931237	6.23532e-14	ABTB1	0.290037	1.23985e-05
																		SSR1	-0.815651	9.76314e-46										TMEM41B	0.442661	4.39691e-45							MTRNR2L8	-0.935327	0.030898	ARMCX3	0.289908	5.77392e-15
																		NRP1	-0.820786	6.58233e-14										KLHL28	0.442524	4.61032e-48							SCARB2	-0.938902	2.06493e-53	IRF8	0.289386	4.58468e-14
																		VMO1	-0.822633	0.000591043										ANKRD13A	0.442519	2.39658e-72							CD164	-0.939262	5.73453e-33	PAPOLA	0.289245	1.97608e-26
																		C3AR1	-0.82374	6.04043e-06										SRPRA	0.442186	1.1614e-97							THBD	-0.942224	2.74135e-33	PIK3AP1	0.289161	8.3455e-20
																		RPN2	-0.827703	1.91393e-55										ATG12	0.442184	3.09071e-80							CORO1A	-0.942885	1.22166e-24	SPRYD3	0.289138	1.12893e-12
																		DSE	-0.82787	9.22378e-27										ITPRIPL2	0.441619	1.48034e-35							EVL	-0.946556	9.6724e-31	TNPO1	0.288896	4.39497e-16
																		SLC43A2	-0.829698	2.83058e-26										TPR	0.441195	1.43175e-98							TXNIP	-0.946687	1.00031e-21	ATL3	0.288805	9.2447e-17
																		RNF213	-0.829708	5.94838e-44										APTX	0.440677	1.0483e-48							MCOLN1	-0.95223	1.36595e-31	BOD1L1	0.288353	3.8098e-22
																		MTDH	-0.830355	4.51985e-70										IRF2BP2	0.440657	2.36757e-79							RAC2	-0.952536	1.85588e-54	CIR1	0.288168	8.47994e-18
																		NFKBIZ	-0.830965	1.70221e-21										TMEM50B	0.440482	1.37008e-66							FCGR1A	-0.952607	2.23737e-47	CCDC90B	0.287805	1.7462e-19
																		P4HB	-0.833775	3.6573e-51										UBN1	0.439584	5.69564e-68							YWHAH	-0.952889	2.19903e-13	DCUN1D1	0.287771	1.66676e-14
																		ITGA4	-0.835614	4.86166e-44										CASC4	0.439369	1.88314e-73							CD300A	-0.953024	7.69893e-49	DYRK1A	0.287299	6.53942e-05
																		APOC1	-0.836515	1.62174e-15										FAM53C	0.438842	8.03436e-30							CLEC2B	-0.953981	1.25994e-40	GPR137B	0.287179	4.60885e-21
																		TXNIP	-0.838526	6.94168e-19										PPP2R5C	0.438696	5.10265e-86							CXCL2	-0.956489	5.06686e-14	FILIP1L	0.287178	7.90324e-05
																		FOSL2	-0.839686	3.79604e-10										TM7SF3	0.438569	4.3748e-60							IFITM2	-0.962449	1.30192e-09	AGPAT3	0.28703	1.28936e-12
																		SPPL2A	-0.84011	1.58052e-34										KLHL2	0.438493	1.39968e-52							RBPJ	-0.965444	9.16711e-17	AVPI1	0.286869	3.74661e-19
																		KLF2	-0.840316	0.000948381										PXK	0.438234	4.29031e-44							CPM	-0.96642	3.18071e-36	TRAPPC11	0.286647	1.73786e-08
																		ITGAX	-0.842138	4.60169e-23										USP14	0.437907	6.16593e-90							ARPC3	-0.967169	3.5284e-87	FOXN3	0.28594	7.46164e-19
																		M6PR	-0.843923	2.51885e-48										RSBN1L	0.437243	7.81115e-73							HLA-DMA	-0.968837	4.02238e-46	SLC9A1	0.2859	1.34679e-08
																		ATP6AP2	-0.850021	1.14083e-37										GOLGA3	0.436802	1.20746e-61							PLSCR1	-0.969138	4.67614e-37	BTN3A2	0.285692	6.76075e-09
																		FMNL1	-0.850502	7.53861e-37										PRKD3	0.436623	1.37033e-45							BLVRB	-0.973431	1.04177e-29	NR4A2	0.28569	0.00101204
																		QSOX1	-0.851633	5.50161e-18										SMG5	0.436421	9.85176e-44							HEXA	-0.97611	7.20415e-47	CCNY	0.2856	2.08301e-21
																		FCER1A	-0.851692	5.55996e-09										DCAF8	0.435637	4.05207e-53							DUSP6	-0.976995	2.66325e-39	PNRC2	0.285551	9.43569e-25
																		HLA-E	-0.856243	1.47355e-45										MAP3K5	0.434916	1.23932e-53							ZEB2	-0.979636	1.96835e-19	U2SURP	0.285161	8.45002e-22
																		BTG1	-0.857476	1.24502e-33										PACS1	0.434678	3.55566e-58							ATP6AP1	-0.980516	7.19278e-32	FAM50A	0.285149	1.57744e-39
																		CD53	-0.857631	4.5872e-45										MPPE1	0.434427	8.19483e-55							STMN1	-0.981122	2.17364e-16	CYP20A1	0.285045	8.26473e-14
																		TNFSF13	-0.860362	3.79603e-30										DCAF10	0.434404	8.38802e-57							ZNF331	-0.986508	2.68434e-16	MORC3	0.284784	3.28373e-13
																		DNASE2	-0.860703	1.39864e-11										NEDD9	0.43436	7.5923e-48							HSPA5	-0.995195	2.60951e-37	GNL3L	0.28459	1.68304e-05
																		NRP2	-0.863177	2.49664e-12										ATP6V1C1	0.434301	3.68232e-64							CITED2	-1.00081	8.98401e-51	BDH2	0.283952	1.31908e-11
																		MYADM	-0.863743	3.13334e-32										SIN3B	0.434072	1.31327e-49							COLGALT1	-1.00156	1.15116e-43	MED13L	0.283951	1.03954e-08
																		ARHGAP18	-0.865313	1.04098e-21										SLC30A1	0.433903	3.21303e-22							HK3	-1.00219	3.21895e-42	TARS1	0.283917	8.11002e-21
																		CD86	-0.869291	7.39409e-30										FOXO3	0.433834	6.47034e-52							SLC8A1	-1.00234	1.84444e-25	ESCO1	0.283788	5.89403e-12
																		ITGAM	-0.869574	3.8142e-17										CPNE8	0.433755	1.37039e-38							SIGLEC1	-1.00482	9.08133e-25	STX11	0.283531	3.02913e-17
																		ETV6	-0.871293	6.98952e-55										ZC3H14	0.43357	7.5854e-60							LRPAP1	-1.00503	7.45296e-31	DYNC1LI2	0.283259	1.47887e-17
																		BSG	-0.87208	8.44382e-47										PDPR	0.433482	5.40942e-31							TKT	-1.00568	8.43113e-41	CHMP1B	0.283232	5.94264e-11
																		SOCS3	-0.876128	2.91387e-06										SLC17A5	0.433346	6.96589e-47							AKR1B1	-1.00673	3.00253e-29	ERBIN	0.283109	4.47163e-12
																		NKTR	-0.878686	3.19273e-26										MLH1	0.432773	9.87057e-53							HSP90B1	-1.00964	1.62715e-39	GFPT1	0.282819	3.51851e-08
																		KMT2C	-0.880741	1.16345e-35										MGRN1	0.432614	2.27427e-58							ATP6V0B	-1.01145	6.33684e-43	CD151	0.282518	2.17948e-17
																		GAA	-0.881107	7.91019e-36										GTF2H1	0.432568	2.7189e-49							NAIP	-1.01176	2.33869e-46	BSDC1	0.28221	6.90533e-11
																		MGAT1	-0.881476	7.26367e-43										OTUD1	0.432327	4.25813e-27							AKR1A1	-1.01286	1.27435e-39	KDM3B	0.281834	5.2777e-12
																		CMTM6	-0.881897	7.58084e-39										CHCHD3	0.431817	9.13306e-87							MMP9	-1.01533	9.55337e-14	ERI3	0.28179	1.01874e-18
																		EML4	-0.883962	1.8877e-29										HACD2	0.431562	4.51955e-49							ATP6AP2	-1.01638	7.36306e-35	TRIP6	0.281515	1.43654e-16
																		MT-ND4L	-0.885129	8.41686e-45										CBX6	0.430582	9.57691e-31							NAGK	-1.01761	1.41152e-49	TBC1D20	0.28111	9.45995e-17
																		CD44	-0.890796	1.52503e-31										CD44	0.430485	8.88797e-104							FPR1	-1.02017	2.05998e-26	LRRC8C	0.280965	2.17341e-07
																		SLC15A3	-0.895653	1.9503e-22										THUMPD3-AS1	0.430456	1.51018e-39							ANXA2	-1.02125	3.42733e-43	TRNT1	0.28094	1.65569e-06
																		CD84	-0.896636	8.17768e-20										IER2	0.429799	3.07572e-79							LILRB2	-1.02237	4.19597e-28	TUBA1A	0.279745	4.57269e-22
																		N4BP2L2	-0.897788	6.41175e-43										RSPRY1	0.429094	7.15221e-51							CD68	-1.03276	2.70768e-47	MRPS25	0.279432	3.99469e-21
																		NUCB1	-0.899568	2.73533e-50										PI4KA	0.429034	6.16004e-57							SCD	-1.03433	1.33819e-32	UBN1	0.279309	1.56863e-09
																		JUN	-0.899846	7.15484e-18										IFI30	0.42878	2.28307e-66							CLIC1	-1.03734	4.03507e-65	HAUS2	0.279168	6.01796e-20
																		RRBP1	-0.900952	2.50444e-57										CBX5	0.428373	4.58722e-63							CD36	-1.0435	6.13319e-35	KDM6A	0.279129	3.78201e-07
																		DST	-0.901785	2.50962e-26										DGKZ	0.428323	3.15503e-45							NDUFS5	-1.04516	7.39631e-45	NQO2	0.279056	9.89072e-28
																		SGK1	-0.902379	2.13505e-05										MAGT1	0.42807	2.61295e-58							PLD4	-1.04587	2.6478e-24	DHX38	0.279048	8.26049e-09
																		ENG	-0.902985	1.81074e-21										MRRF	0.427885	2.60112e-49							SLC7A7	-1.0469	4.36526e-40	INTS1	0.278977	1.69985e-12
																		ITM2B	-0.90753	1.05099e-26										ZBTB44	0.427349	1.65952e-56							PNPLA6	-1.05061	1.71507e-28	DENND2D	0.278823	1.07259e-15
																		GK	-0.909564	2.03626e-15										MBOAT7	0.427158	1.66842e-46							RNF13	-1.05389	1.1894e-39	FCGR1B	0.278693	2.80119e-08
																		FNDC3B	-0.910718	2.65897e-14										FAM199X	0.427086	1.63373e-55							PRELID1	-1.06341	2.05759e-67	ROCK2	0.278175	2.67911e-07
																		GNS	-0.914333	5.29549e-30										HM13	0.42681	9.05485e-82							THBS1	-1.06806	4.73243e-17	HSD17B11	0.278078	9.13288e-28
																		HLA-DQB1	-0.915297	2.49051e-25										NCEH1	0.426717	2.46511e-66							SLC40A1	-1.07154	1.9633e-12	SERINC3	0.278061	3.83175e-24
																		FCGR1A	-0.916407	1.06401e-08										CAB39	0.426679	3.45816e-79							PTPRE	-1.07229	4.93799e-59	CDK9	0.277882	4.27724e-19
																		SLC31A2	-0.916588	1.85707e-21										PSMD14	0.426039	1.44806e-86							PTPN6	-1.07565	7.69036e-57	AKNA	0.277836	2.5446e-08
																		HAVCR2	-0.918396	1.12564e-21										COG4	0.425824	4.07668e-41							GPCPD1	-1.08212	2.27038e-27	ATG13	0.277827	7.05882e-07
																		TCIRG1	-0.920399	6.43465e-44										M6PR	0.424999	1.53687e-103							VAT1	-1.08463	2.10704e-41	NSD2	0.277633	3.37509e-06
																		ITGB1	-0.922276	7.10996e-43										ATP7A	0.424865	1.20669e-44							RNASE6	-1.08622	7.76998e-52	DENND4A	0.277445	2.40395e-05
																		LRPAP1	-0.922882	1.59658e-37										CLPX	0.424753	1.78908e-55							LCP2	-1.08843	2.73638e-49	WDR81	0.276823	1.9435e-10
																		JUND	-0.925754	2.74311e-46										ZBTB43	0.424708	3.81516e-38							CALM1	-1.08957	2.03784e-46	PPP2R5E	0.276346	9.644e-17
																		LGALS3BP	-0.928015	2.41517e-09										SRRT	0.424248	3.95481e-54							PARVG	-1.08976	4.09529e-51	IDS	0.274722	1.59654e-19
																		AXL	-0.929675	0.000104231										AZIN1	0.424238	6.45234e-91							LGALS3BP	-1.09165	9.1684e-32	CNOT4	0.274645	2.29172e-10
																		TMEM50A	-0.935906	9.01305e-51										SRP54	0.423774	7.02308e-74							CTSA	-1.10456	4.39545e-37	DHX15	0.274263	1.09649e-16
																		AKAP9	-0.937057	1.23083e-48										CCDC6	0.423552	1.86272e-89							MMP19	-1.10472	3.32055e-21	NUDT3	0.273726	2.08683e-22
																		ZNF331	-0.937938	0.00016113										TM6SF1	0.422517	1.17264e-33							ADGRE5	-1.10684	1.9777e-32	TRAPPC8	0.273625	8.18535e-10
																		SELPLG	-0.939351	4.45797e-57										ATF2	0.422418	7.7497e-51							FGR	-1.10697	1.29588e-43	VAV3	0.273612	7.76778e-05
																		ZEB2	-0.948097	6.27749e-32										SLC44A1	0.422374	4.30868e-39							IL1B	-1.11407	2.3865e-23	CAPN2	0.273526	2.85793e-09
																		MACF1	-0.951415	2.42677e-29										KIFC3	0.42152	3.88169e-28							DDIT4	-1.11687	2.64083e-06	RNASEK	0.273406	7.26422e-23
																		LAMP2	-0.951919	1.80954e-30										CAMSAP1	0.42071	8.63081e-43							CXCL3	-1.11841	1.40392e-16	EIF5	0.273381	1.73499e-32
																		MMP14	-0.953195	0.00181583										VPS35	0.420681	4.58976e-94							VASP	-1.12084	1.08139e-53	RHOT1	0.272999	6.44113e-09
																		B2M	-0.955337	1.12032e-29										TYK2	0.420184	6.91566e-42							CD53	-1.12737	5.69592e-58	ARHGEF11	0.272927	8.22279e-10
																		ADGRE5	-0.955638	1.49544e-29										RNF10	0.420112	8.83359e-68							TBXAS1	-1.13786	3.84384e-57	USP8	0.272633	1.58601e-11
																		CTSA	-0.957177	2.63852e-27										DUSP22	0.420094	9.20671e-57							LY86	-1.14261	7.03869e-54	SRPK1	0.272197	3.70649e-11
																		CTSS	-0.957183	2.97636e-21										JAK1	0.420061	8.91976e-103							C3	-1.14276	4.55365e-13	ABCD4	0.272191	0.00211198
																		ASAH1	-0.957928	1.7843e-26										BTN2A2	0.41986	2.95595e-39							ADA2	-1.14355	4.35073e-72	MED7	0.271992	1.32279e-12
																		SYNGR2	-0.959262	6.92478e-42										GGA3	0.419577	5.28966e-39							A2M	-1.14674	3.98221e-10	SLC46A3	0.271916	2.7007e-10
																		LAIR1	-0.959504	3.84182e-30										SRSF2	0.418759	5.18376e-112							SDCBP	-1.14702	9.76132e-45	ZNF394	0.27188	5.77944e-07
																		CXCL2	-0.959738	0.00512799										GAS7	0.418745	1.00755e-39							PDXK	-1.14915	9.82937e-59	IVD	0.271768	6.6783e-15
																		ATP2B1	-0.964016	5.31281e-39										SNX18	0.417911	1.24476e-52							C5AR1	-1.15198	2.62641e-40	NCOA2	0.271643	2.81276e-05
																		TNFRSF1B	-0.965317	8.911e-36										WDR37	0.417247	3.7144e-41							KCTD12	-1.15288	3.56295e-70	RPAIN	0.27138	1.04154e-23
																		HIF1A	-0.968962	2.0808e-28										WDR82	0.416939	1.70343e-64							SDS	-1.1572	3.7821e-19	MESD	0.271262	3.41414e-29
																		SIGLEC1	-0.971564	0.000139267										SND1	0.416224	3.82165e-73							CEBPD	-1.16402	1.46543e-18	MRPS31	0.270988	3.21433e-11
																		RGS2	-0.976364	3.54845e-15										FRA10AC1	0.415829	2.03639e-59							METRNL	-1.16543	2.75914e-46	PTAFR	0.270252	3.52927e-21
																		SCPEP1	-0.978512	6.84899e-34										WDR91	0.415571	1.09752e-28							CHCHD10	-1.16825	9.14422e-50	ZNF721	0.270205	9.1873e-10
																		TMBIM6	-0.978889	8.63971e-54										PPP3CB	0.414844	1.93249e-52							DMXL2	-1.17308	9.58048e-28	WASL	0.27006	8.15599e-14
																		SCD	-0.979493	2.1551e-06										NAV1	0.414836	2.38004e-22							ATP6V0C	-1.17462	7.36334e-43	NELFCD	0.269846	7.9088e-11
																		HK3	-0.980796	2.79246e-07										KNOP1	0.414166	9.84061e-40							VAMP8	-1.1769	7.31081e-89	CCSAP	0.269446	2.49444e-06
																		TMED9	-0.98224	9.96306e-55										PARP6	0.41405	7.97721e-38							PMP22	-1.18071	6.81201e-44	TM7SF3	0.269234	2.25997e-12
																		PPT1	-0.987254	4.28636e-30										NFE2L1	0.413578	2.06808e-40							CAPG	-1.18145	1.83048e-44	SNX29	0.269078	1.20575e-08
																		EMILIN2	-0.988969	1.84414e-31										RIPK1	0.412859	4.62103e-47							MPEG1	-1.18544	1.69243e-71	PPP2R5C	0.269017	6.44842e-16
																		RSRP1	-0.996737	3.78687e-53										NUDCD3	0.412767	1.2636e-57							FXYD5	-1.18862	2.05694e-62	CAST	0.268447	2.42447e-27
																		HEXA	-0.998361	1.85639e-15										HBP1	0.41188	1.752e-55							BRI3	-1.19464	1.49556e-54	MAX	0.268421	1.47282e-17
																		METRNL	-1.00142	2.00798e-22										BTN2A1	0.411709	8.14935e-45							ANXA5	-1.19846	1.02389e-72	HSF1	0.268133	1.09426e-22
																		ABCG1	-1.00564	1.30857e-14										TLE4	0.411635	1.10729e-51							IL1RN	-1.20111	3.70315e-24	TMEM43	0.268062	8.41239e-12
																		CD36	-1.01003	1.69048e-31										EIF2AK4	0.411292	2.37405e-56							ITGAX	-1.20127	2.03497e-44	ALDH3A2	0.267832	3.11343e-12
																		GLUL	-1.01413	4.56035e-10										SLC25A28	0.411013	1.17514e-44							GRN	-1.2035	6.12527e-60	IL6ST	0.267775	6.45259e-09
																		PLD3	-1.01427	1.9599e-10										LRRC58	0.41093	2.83981e-52							PPT1	-1.20387	2.66355e-49	LILRA6	0.267773	7.944e-08
																		DDIT4	-1.01498	3.54216e-07										WWP2	0.410859	3.03029e-55							HLA-DMB	-1.20417	6.90808e-42	UBAP2L	0.26672	3.01601e-19
																		ARL4C	-1.02146	6.98007e-18										TIAM1	0.410826	7.87399e-32							ABCA1	-1.2078	7.71007e-16	PRKAR2A	0.266572	1.94987e-17
																		KLF6	-1.03262	4.57923e-48										AGPAT3	0.410795	7.44181e-48							SCPEP1	-1.21333	1.27717e-46	DHX30	0.266473	3.78332e-18
																		YWHAH	-1.03381	6.12357e-16										SLC12A7	0.410734	1.69885e-36							PLA2G7	-1.2191	3.916e-44	NCBP2AS2	0.266452	4.28413e-16
																		CD164	-1.0378	1.09913e-53										FBXW11	0.41029	2.44889e-57							RNF149	-1.22617	1.36806e-42	CLK3	0.266364	3.33929e-20
																		LGMN	-1.0424	1.45226e-13										TAF1	0.41025	9.47678e-49							FUCA1	-1.22754	8.75659e-26	WASHC3	0.265159	1.325e-22
																		CCNL1	-1.04361	6.17303e-37										COLGALT1	0.410158	4.8721e-56							SNX10	-1.254	8.51913e-59	PI4KA	0.265142	2.49987e-20
																		C5AR1	-1.04391	1.90643e-09										ATF6B	0.410052	8.41485e-60							EML4	-1.26607	1.74204e-45	VPS51	0.264699	8.59268e-10
																		VEGFA	-1.04992	0.00616397										COMMD10	0.409982	1.17006e-75							VMP1	-1.26892	2.60912e-11	HGS	0.264629	6.6324e-15
																		ACP5	-1.05139	0.00470784										SRSF4	0.409924	6.56349e-86							LILRB4	-1.27227	1.18942e-46	EXOC7	0.264449	2.01174e-13
																		GCHFR	-1.05673	0.000134167										NCOA7	0.409723	1.17878e-77							F13A1	-1.27256	1.46246e-09	SUMF2	0.264424	2.91323e-19
																		SLC8A1	-1.06325	5.91151e-26										NUDT4	0.409349	8.16813e-65							ARHGAP18	-1.27515	9.99215e-54	TPR	0.264385	1.85124e-25
																		IGF2R	-1.06742	6.18335e-39										PPP3R1	0.408866	1.65866e-73							HBEGF	-1.2882	9.90321e-43	HEXB	0.263826	2.71949e-35
																		UPP1	-1.07118	1.09242e-10										H1-4	0.408816	1.34144e-45							RETN	-1.30065	1.53988e-29	SCAF4	0.263516	1.56356e-09
																		TGOLN2	-1.07164	2.0359e-49										LSG1	0.408802	1.4097e-48							RHOB	-1.32267	6.09045e-23	SELENON	0.263402	3.6556e-10
																		CTSC	-1.08146	1.61779e-43										PIP4K2A	0.40838	1.28617e-72							INHBA	-1.33156	7.48602e-19	EXOSC9	0.263096	3.39112e-13
																		PTPRC	-1.08269	5.37153e-50										YY1AP1	0.407702	8.91664e-58							CLEC7A	-1.33592	9.50316e-52	DDX50	0.262837	2.18511e-11
																		EMP3	-1.08807	5.49188e-35										RALGDS	0.407682	6.56146e-35							FOLR2	-1.33999	5.70821e-18	DDX6	0.262635	9.07352e-16
																		IL7R	-1.09162	6.58887e-06										CDC27	0.407645	6.48875e-49							LMNA	-1.34234	2.95878e-32	AP1AR	0.262492	3.58856e-15
																		THBS1	-1.09878	0.0363478										ENTR1	0.407046	1.1269e-40							CES1	-1.35158	3.81653e-31	IPO7	0.26225	1.99152e-18
																		LY6E	-1.10758	1.6799e-10										SMU1	0.407017	1.73156e-60							PILRA	-1.35268	7.17977e-68	PSMD14	0.26202	3.3845e-20
																		ISG15	-1.11002	7.36392e-08										DDB2	0.406952	1.66345e-49							MFSD1	-1.3554	2.65731e-54	MADD	0.261951	2.53555e-07
																		HEXB	-1.11058	2.14741e-35										TBC1D15	0.406348	4.50333e-51							LTA4H	-1.35868	2.53676e-29	MBD4	0.26193	1.11395e-21
																		MS4A6A	-1.11781	6.2412e-13										MAN2A2	0.405958	4.57683e-37							HCST	-1.36501	8.99189e-56	RRP1B	0.261789	1.33115e-11
																		HLA-B	-1.12255	1.95437e-70										DDX60	0.405848	1.34235e-50							ITGB2	-1.36638	7.94796e-72	DNAJC2	0.261578	8.14799e-20
																		JUNB	-1.12631	2.06037e-21										CASP4	0.405796	1.28841e-80							IFITM3	-1.37821	1.44736e-23	KDM1B	0.261467	0.000122145
																		RBPJ	-1.13244	3.96763e-34										COLEC12	0.405232	1.0984e-38							NPC2	-1.38335	3.10237e-85	PTEN	0.261435	1.94733e-10
																		PLAU	-1.13354	0.000285789										OTULINL	0.405189	3.49939e-40							STXBP2	-1.38541	8.59549e-42	MS4A4A	0.261013	6.65938e-28
																		XIST	-1.13683	1.95077e-27										SIRPA	0.404906	1.90186e-48							LAIR1	-1.39369	1.95547e-82	EMC2	0.260575	9.1674e-21
																		CTSZ	-1.14105	1.34099e-29										ZHX1	0.404742	3.94554e-50							TREM1	-1.39871	9.78643e-52	CGGBP1	0.260429	2.95007e-26
																		PLEC	-1.14277	7.75125e-27										PSMD1	0.404694	1.07548e-70							TIMP1	-1.42079	2.18967e-25	WIPI2	0.260327	3.50002e-19
																		CD81	-1.15181	1.5477e-24										NPTN	0.404464	2.15105e-95							GLRX	-1.4212	2.43565e-75	DHRSX	0.260137	1.06235e-15
																		GPCPD1	-1.15391	2.17323e-22										B3GNT2	0.404202	2.99396e-49							GMFG	-1.42707	3.48405e-78	B4GALT1	0.260086	2.45498e-15
																		SERPING1	-1.15685	3.81598e-05										HEATR6	0.403752	1.90964e-38							RNF130	-1.42745	2.66532e-74	RNF113A	0.260072	1.86915e-12
																		ADAMTSL4	-1.16103	5.38846e-08										ASXL1	0.403358	2.64719e-66							HEXB	-1.42918	2.00952e-65	PARN	0.25998	2.17357e-07
																		SLC16A3	-1.16289	3.46073e-22										SEC16A	0.402936	3.56911e-50							SELENOP	-1.43772	0.00710027	GRK2	0.25985	7.10435e-20
																		CYBB	-1.16966	1.21353e-28										ABCD4	0.402871	2.11081e-26							CD63	-1.44303	3.15056e-58	PITPNC1	0.259625	8.36067e-05
																		S100A6	-1.17133	1.64119e-08										MSL3	0.402774	3.41139e-56							CPVL	-1.44907	3.78199e-74	QTRT1	0.259467	1.52881e-12
																		RHOB	-1.17347	1.5367e-15										CTCF	0.402556	2.88636e-67							EMP3	-1.4511	1.2628e-47	SLAIN2	0.258827	2.98877e-10
																		CD83	-1.17348	1.09251e-24										SH3TC1	0.402185	4.59202e-33							CD81	-1.45206	3.87111e-59	NAA50	0.258661	2.48369e-15
																		MTRNR2L12	-1.17798	1.6498e-31										SLC43A3	0.402058	7.00286e-32							LYZ	-1.45442	3.93432e-72	FIP1L1	0.258637	1.32811e-09
																		SRGN	-1.1796	6.09942e-27										MROH1	0.401643	9.68069e-37							GSTO1	-1.45694	1.06706e-55	S100A13	0.258627	2.6674e-08
																		PSAP	-1.18004	1.19578e-25										CCDC88B	0.401613	1.10913e-39							SH3BGRL3	-1.46699	1.8693e-123	COPB1	0.258228	2.18226e-15
																		IQGAP1	-1.18052	9.2194e-59										SLC25A46	0.40145	2.79738e-60							APLP2	-1.47597	2.59807e-50	MTOR	0.258191	1.15474e-06
																		MS4A4A	-1.1831	8.70711e-12										FAM126A	0.400857	1.57939e-43							SLCO2B1	-1.47629	1.07279e-41	XAB2	0.258111	3.07099e-13
																		CEBPB	-1.18582	1.32343e-15										C6orf89	0.40068	7.88236e-54							ZFP36L2	-1.48006	3.2057e-65	HGSNAT	0.257626	5.35473e-08
																		PECAM1	-1.19636	2.43183e-48										ATP6V0A2	0.400639	1.69574e-33							CYBA	-1.49686	7.37417e-174	WAPL	0.257425	2.57111e-21
																		ATP6V0B	-1.21416	3.32815e-46										EXOC5	0.400635	1.256e-64							CYP27A1	-1.50541	1.40262e-46	SEC61A1	0.257353	2.67291e-18
																		FPR1	-1.22583	2.27037e-11										CLEC12A	0.400624	5.81283e-52							ISG15	-1.51022	7.82276e-26	PIK3CA	0.257334	3.82208e-05
																		RNF149	-1.2334	4.34557e-45										SLC26A2	0.400324	1.59059e-28							FGL2	-1.52891	6.63752e-56	LRPPRC	0.257092	7.6041e-15
																		CCDC88A	-1.23845	4.5811e-59										SLC7A6OS	0.400098	1.02816e-51							STAB1	-1.53188	4.20362e-27	CS	0.257088	8.70419e-13
																		FCGRT	-1.24046	2.69214e-49										TXNRD1	0.399882	1.41437e-75							PRDX1	-1.53698	8.38344e-79	SMURF2	0.25702	1.47937e-05
																		PMP22	-1.24185	7.64172e-10										HERPUD2	0.399425	3.03688e-69							RNASET2	-1.54601	2.71305e-93	ATG101	0.257004	2.93271e-20
																		TIMP2	-1.24289	2.49367e-30										LNPK	0.399208	6.92183e-50							MSR1	-1.55447	4.73057e-49	NARF	0.256852	2.16349e-08
																		FLNA	-1.24824	1.3864e-35										MAPKAPK5	0.398913	1.0296e-49							ATP6V1F	-1.56417	1.72347e-75	HDAC10	0.256443	6.4973e-08
																		LAPTM5	-1.26014	6.8421e-26										CNOT10	0.398246	7.38256e-36							FCGR2B	-1.56693	4.25812e-47	BDP1	0.256391	6.59432e-18
																		HLA-C	-1.26182	2.18766e-53										ATE1	0.39815	9.80532e-53							LST1	-1.58832	1.5963e-65	ARHGAP25	0.256385	2.83966e-14
																		WSB1	-1.26944	1.09147e-45										LRRC8D	0.397919	7.74889e-36							MT2A	-1.59141	3.0996e-10	VTI1B	0.25606	8.20956e-34
																		NAMPT	-1.2714	2.40013e-17										PIK3AP1	0.396994	4.54103e-40							PLXDC2	-1.59963	3.88424e-62	ATP1A1	0.255656	1.37428e-20
																		MCL1	-1.2761	2.21534e-38										CIAO1	0.396526	9.54529e-82							GCHFR	-1.61141	3.44322e-43	UHRF1BP1L	0.255551	1.46998e-13
																		HSP90B1	-1.2774	9.10882e-61										CDC42BPB	0.396508	4.38899e-47							ARHGDIB	-1.61291	1.9915e-116	FNTA	0.255204	6.11372e-14
																		HLA-DRB1	-1.27869	1.87886e-31										JAZF1	0.396411	2.60654e-57							MS4A4A	-1.61466	4.02467e-65	RCBTB2	0.255135	1.14914e-08
																		HSPA1B	-1.2803	2.01025e-15										ESYT1	0.396376	9.26457e-64							NOP10	-1.63609	2.68926e-71	MAP3K2	0.255048	1.70273e-13
																		HLA-DQB2	-1.2992	2.04363e-08										SREBF1	0.395977	1.41358e-29							NCF2	-1.6432	2.34393e-103	PMPCB	0.254931	2.10509e-13
																		HSPA1A	-1.30333	2.56957e-17										FBRS	0.395354	1.55795e-56							LY6E	-1.65087	5.33035e-48	SEC16A	0.254857	5.59463e-14
																		STXBP2	-1.30641	1.31572e-22										ZYG11B	0.395199	1.16484e-48							VSIG4	-1.65234	1.23605e-59	SCLT1	0.254663	0.000216654
																		MT-ND5	-1.30906	3.56835e-54										WDR36	0.394958	1.9877e-55							FABP5	-1.70156	1.0703e-41	RMDN1	0.254602	4.36329e-13
																		APOE	-1.31007	3.33043e-11										SLAIN2	0.394562	2.43571e-67							TREM2	-1.70414	8.81835e-43	COQ2	0.254468	9.13157e-19
																		CXCL16	-1.31197	1.53359e-18										STRN	0.394156	3.71175e-66							FOS	-1.71051	4.58923e-40	METTL23	0.254258	2.05451e-21
																		GPR183	-1.31688	5.25054e-25										MAN2B2	0.393923	1.80806e-43							IGSF6	-1.71167	8.4098e-78	SAP30BP	0.253921	3.03816e-18
																		CXCR4	-1.3281	6.20337e-27										TOP2B	0.393553	1.87381e-49							MAFB	-1.71258	7.18654e-60	FRAT2	0.253749	5.87536e-10
																		FCGR2B	-1.32872	3.58427e-07										INSIG2	0.393533	5.21833e-40							PLD3	-1.71698	1.37894e-39	ATAD1	0.253304	1.83157e-07
																		TSC22D3	-1.33069	5.83764e-14										IPO7	0.393129	6.55656e-84							SERPING1	-1.71948	7.73881e-52	PIK3CG	0.252816	2.52652e-07
																		MT-CYB	-1.33278	3.61574e-41										TRMT1L	0.393031	5.61136e-50							PYCARD	-1.72552	3.57261e-126	SMAP2	0.252778	2.80508e-17
																		CYBA	-1.35382	2.23065e-34										PTPRE	0.392683	2.93129e-52							CSF1R	-1.72564	1.4515e-91	UBE2A	0.252541	6.57134e-34
																		HBEGF	-1.35532	1.2553e-06										KMT2D	0.392679	1.1374e-46							LGMN	-1.73511	2.42325e-17	HPS5	0.252437	6.05833e-12
																		CES1	-1.37804	1.11961e-06										TOR1AIP1	0.392418	5.38667e-59							CD163	-1.75368	3.44791e-60	NAP1L4	0.251922	8.40391e-13
																		S100A10	-1.3897	1.41554e-11										FBXO34	0.392277	3.91179e-51							LRP1	-1.75801	5.36291e-86	SPARC	0.251884	5.00982e-06
																		TREM1	-1.40952	1.31425e-05										WASL	0.392081	2.8756e-70							SAMHD1	-1.76476	1.71628e-135	MYOF	0.251591	2.05549e-14
																		CD63	-1.42657	9.77791e-22										SMCR8	0.39204	5.78688e-34							TIMP2	-1.81551	1.11305e-97	TNRC18	0.251294	2.38913e-06
																		GRN	-1.42968	7.32591e-50										RCBTB2	0.391909	4.86852e-27							IFI6	-1.84353	1.85912e-46	CDK17	0.251118	0.000954133
																		ABCA1	-1.43729	5.78328e-05										CWC25	0.391436	5.05085e-53							LAPTM5	-1.86313	7.38279e-148	WTAP	0.251046	3.94427e-18
																		MSR1	-1.44249	0.00115888										GRK2	0.391408	4.92991e-80							FCGR2A	-1.87247	2.54438e-102	ARRDC3	0.250824	3.42578e-06
																		FCGR2A	-1.45134	8.07083e-20										CNOT9	0.391355	1.29764e-45							ANXA1	-1.89316	2.92142e-91	CPSF1	0.25061	3.88589e-09
																		MT-CO3	-1.45811	4.41242e-31										PIGF	0.391318	8.4916e-64							TGFBI	-1.90133	5.92076e-119	MTERF4	0.250541	2.59248e-13
																		ALOX5	-1.50015	4.64677e-20										ZMYND11	0.391299	1.23194e-59							TSPO	-1.90594	3.30669e-87	HVCN1	0.250537	9.05714e-19
																		TIMP1	-1.50426	1.37993e-14										POLR3C	0.391155	2.21284e-61							S100A6	-1.90982	4.34754e-78	UCHL5	0.250517	6.93424e-14
																		FCER1G	-1.51554	7.78428e-05										MED15	0.391032	1.95981e-68							CHIT1	-1.93657	1.1901e-08	KIAA0100	0.250029	1.02761e-16
																		SLCO2B1	-1.52441	5.73816e-07										PLD2	0.390976	3.43115e-22							CTSS	-1.937	1.28572e-112	ZNF580	0.250018	2.8998e-14
																		MS4A7	-1.52819	7.04767e-14										MIER1	0.390774	7.0159e-80							VCAN	-1.95117	2.69105e-27	TOMM22	-0.25029	1.29204e-29
																		MT-CO1	-1.56414	6.84118e-39										ZDHHC7	0.390633	3.79788e-46							PLTP	-1.96478	7.10163e-23	TSEN15	-0.252266	0.0017146
																		AHNAK	-1.58187	1.63408e-56										TMEM87A	0.389894	2.04222e-69							S100A11	-1.96542	2.60234e-150	CHMP4B	-0.252298	3.7945e-17
																		VSIG4	-1.58345	8.81451e-13										UBA5	0.389856	2.47464e-63							DAB2	-1.96772	3.40371e-92	KPNA3	-0.252534	5.66935e-08
																		MT-ATP6	-1.59881	2.30111e-38										INF2	0.389484	1.25507e-54							FCN1	-1.96836	6.78926e-38	CCDC43	-0.253158	0.0140836
																		APLP2	-1.59894	9.1264e-38										EXOC2	0.38935	1.04751e-55							OLR1	-1.97539	6.49215e-74	MAP2K2	-0.253295	3.68203e-19
																		CD14	-1.599	3.42341e-08										AMD1	0.389112	2.21694e-63							RGCC	-1.99677	3.79065e-49	GPNMB	-0.253346	6.66231e-23
																		MT-ND3	-1.61133	1.24637e-50										GART	0.388864	1.14844e-57							LIPA	-2.00233	3.64709e-67	C1orf122	-0.253896	8.63354e-17
																		LRP1	-1.68489	5.87782e-26										UBE2E2	0.388679	7.06778e-71							CD52	-2.00263	4.36714e-50	EVA1B	-0.254121	0.000179297
																		PLXDC2	-1.69555	2.39749e-28										KDM2B	0.38862	2.78871e-36							SGK1	-2.0078	1.91865e-51	SPAG7	-0.254235	4.25033e-24
																		HLA-DRB5	-1.6995	3.73279e-18										CALU	0.388462	1.40656e-69							CD9	-2.00929	2.39504e-57	CMC1	-0.254441	4.75584e-18
																		PLTP	-1.71145	0.0158474										SIPA1L2	0.388013	1.23642e-26							PLAUR	-2.01683	3.88218e-105	USP5	-0.254536	0.0056252
																		VMP1	-1.72419	4.34416e-25										MIR4435-2HG	0.387899	2.94066e-51							FCGR3A	-2.02304	2.69475e-71	PIH1D1	-0.25477	6.32815e-08
																		TFRC	-1.72879	8.71336e-18										CYTIP	0.387328	7.86774e-73							ASAH1	-2.03318	3.31515e-91	HIKESHI	-0.254774	4.16349e-13
																		CD163	-1.76437	3.22004e-13										AP1G2	0.387284	7.41709e-52							C1orf162	-2.04671	2.27676e-137	GNPDA1	-0.254912	1.61509e-22
																		MT-CO2	-1.77216	8.40799e-39										SYMPK	0.387265	4.75599e-52							PLIN2	-2.04799	1.15394e-62	MRPL43	-0.255425	1.79532e-13
																		MT-ND1	-1.79863	2.84204e-53										CAPN2	0.387255	7.71399e-111							MCEMP1	-2.0684	7.84864e-48	DDX49	-0.255531	7.58003e-06
																		S100A4	-1.80306	2.09491e-06										HMG20A	0.387194	6.16782e-46							ALOX5AP	-2.11776	4.14911e-69	FAM20A	-0.255563	0.0220574
																		IFI6	-1.82692	3.46618e-11										SOS1	0.387039	2.3043e-41							CEBPB	-2.14621	2.45102e-89	SLC7A7	-0.256124	3.54587e-21
																		SERPINA1	-1.8369	2.25953e-13										PDLIM5	0.386052	1.94505e-82							IFI27	-2.15535	1.00307e-16	CLEC4E	-0.256685	0.00299139
																		MT-ND2	-1.85911	1.90115e-48										STK39	0.385929	4.30201e-111							SMIM25	-2.15776	1.42442e-85	YWHAZ	-0.256826	1.79953e-20
																		FCGR3A	-1.87473	0.00113608										PLEKHF2	0.385267	1.15809e-46							NUPR1	-2.2216	7.36259e-45	PHC2	-0.256851	2.81387e-10
																		CFD	-1.96882	6.67342e-17										GFM1	0.38491	1.00269e-51							SLC2A3	-2.22853	7.58958e-45	HDAC2	-0.256926	4.41065e-08
																		RGS1	-1.97944	2.21388e-06										DESI2	0.384534	3.38016e-67							CSTB	-2.23351	5.77733e-65	MTCH2	-0.25716	6.35313e-17
																		S100A8	-1.98513	6.64738e-05										MLKL	0.384379	1.63326e-35							FCGRT	-2.24755	6.20761e-141	RAMAC	-0.257419	0.000186079
																		MT-ND4	-2.0446	5.19555e-48										PBX3	0.384372	1.31092e-40							SERPINA1	-2.2981	2.30399e-85	MRPL40	-0.257734	4.45465e-22
																		MRC1	-2.04499	0.000159227										CSNK1D	0.383459	3.65448e-71							CYBB	-2.32207	1.8256e-152	MRPL22	-0.257779	3.24539e-09
																		PLAUR	-2.05229	7.21392e-23										PTCD3	0.383392	4.30171e-44							MS4A7	-2.38091	1.23808e-96	AGPAT1	-0.25823	0.00406047
																		OLR1	-2.06588	1.95262e-08										PHACTR4	0.38304	3.95023e-40							MRC1	-2.41575	1.14649e-74	IRF2BP2	-0.258258	1.39537e-18
																		CTSB	-2.09779	1.27287e-24										PDXK	0.383029	1.24156e-72							SLC11A1	-2.42343	3.38971e-95	CREB3	-0.258293	0.00114068
																		VCAN	-2.16807	2.05137e-09										STAT5B	0.382745	3.91535e-45							PSAP	-2.49782	5.14137e-207	PRPF6	-0.258848	6.23789e-11
																		ZFP36	-2.17582	8.88834e-34										GOLIM4	0.38265	2.47846e-50							LGALS3	-2.49831	2.87301e-81	GINM1	-0.259002	1.75237e-07
																		DUSP1	-2.19205	1.89686e-32										DSC2	0.382256	7.21847e-43							CFD	-2.50873	1.08899e-80	LYPLA2	-0.259134	6.46744e-10
																		FOS	-2.3105	3.31884e-23										TRAPPC6B	0.382251	7.31082e-44							MARCO	-2.56823	2.57004e-64	TCN2	-0.25947	9.72997e-10
																		SLC11A1	-2.38157	7.64486e-16										FLI1	0.381888	4.26786e-50							CD14	-2.5884	2.31109e-110	TMEM183A	-0.259523	1.95467e-05
																		MTRNR2L8	-2.57169	0.0499507										SCARB1	0.381784	3.48705e-32							CTSL	-2.63652	6.40119e-86	NFKBIE	-0.259609	0.0002593
																		SLC2A3	-2.64343	4.48952e-10										BRD9	0.381781	9.50208e-48							FN1	-2.6522	6.49091e-24	NUTF2	-0.260129	4.20352e-25
																		ALOX5AP	-2.65388	4.41332e-24										PCBP1-AS1	0.381671	1.92886e-56							GPNMB	-2.67183	4.65361e-71	RILPL2	-0.260499	1.10241e-12
																		NEAT1	-2.7326	1.18894e-52										R3HCC1L	0.381654	6.48714e-32							CCL2	-2.67769	1.13221e-10	SUGT1	-0.26065	4.39574e-12
																		MALAT1	-2.97423	2.43095e-42										ACTR3	0.381269	7.93026e-105							ACP5	-2.71687	4.49143e-94	CENPB	-0.260784	0.0014605
																		CTSD	-3.06136	4.32536e-10										ZDHHC6	0.381097	8.96577e-47							GLUL	-2.74139	7.72106e-115	C1orf35	-0.260863	2.0546e-10
																														DIAPH1	0.381039	3.26746e-78							MS4A6A	-2.75705	3.17487e-127	TTC1	-0.261182	4.84155e-14
																														DLD	0.380876	1.28142e-62							CTSB	-2.79387	1.10624e-118	ANXA11	-0.261229	2.19541e-29
																														NUP42	0.380211	1.33266e-42							AIF1	-2.83081	6.02982e-185	DPM3	-0.2614	9.31232e-19
																														PYGL	0.380091	1.77469e-62							FBP1	-2.9437	6.55271e-100	PCNP	-0.261728	1.83354e-10
																														PTPN9	0.379911	5.81432e-44							S100A4	-3.14591	5.71464e-139	ZNF593	-0.262569	3.43115e-15
																														SNTB1	0.379657	2.52688e-64							RNASE1	-3.17148	2.60876e-14	ZNRD1	-0.262869	3.31824e-10
																														GFPT1	0.379614	6.08142e-76							FABP4	-3.22229	7.77911e-26	UBE2B	-0.263263	3.50252e-26
																														POLR2A	0.379497	2.10368e-71							S100A8	-3.25102	2.20547e-68	MAP3K13	-0.263344	8.87594e-10
																														RAB22A	0.379315	4.23972e-69							APOC1	-3.30818	1.36271e-66	GATM	-0.263574	0.000471884
																														NEK9	0.378954	6.42582e-44							FTL	-3.39471	3.61723e-225	SNRNP35	-0.263737	0.000272962
																														HERPUD1	0.378893	2.24474e-55							CCL18	-3.49015	9.72138e-15	MAP1S	-0.264767	0.00304932
																														RSRC2	0.378694	1.53192e-82							C1QC	-3.51503	2.11661e-103	STRAP	-0.266246	1.28807e-18
																														PPM1A	0.378646	3.78031e-48							C1QB	-3.53132	8.15987e-108	DHRS4	-0.266463	1.26302e-11
																														SLC46A3	0.37855	1.11006e-39							SPP1	-3.56416	6.95704e-13	STAU1	-0.267185	1.55315e-15
																														ATF7	0.378524	3.47075e-30							FCER1G	-3.57209	0	CRTAP	-0.267727	9.35054e-30
																														VIRMA	0.378184	1.08355e-47							C1QA	-3.65559	4.47975e-116	BAK1	-0.268065	0.00185799
																														TBRG1	0.377747	1.566e-70							CTSD	-3.68324	6.10532e-124	TMED4	-0.268123	4.10815e-10
																														IFIT2	0.377507	3.29295e-23							APOE	-3.80565	9.98858e-62	STOML2	-0.26875	3.95437e-13
																														ANOS1	0.376877	1.90579e-31							S100A9	-3.99096	3.97512e-120	ARL2	-0.269316	0.0196014
																														SNRNP200	0.376575	6.16007e-72										FTSJ3	-0.269507	0.00143841
																														SEPTIN7	0.376438	3.26921e-119										ST8SIA4	-0.270273	0.0400694
																														CKAP5	0.37609	4.06933e-46										PRCP	-0.270411	3.6816e-17
																														PPP4R2	0.376008	4.62384e-68										ENPP2	-0.270775	1.25135e-05
																														ZBTB38	0.375572	5.7028e-65										PTP4A2	-0.271105	8.113e-20
																														EXOC7	0.375272	2.70596e-46										SRI	-0.271142	1.50709e-31
																														SCAMP4	0.374784	1.45406e-33										GRINA	-0.271289	7.30124e-37
																														NOTCH1	0.374751	3.11747e-30										CCDC112	-0.271573	0.00500444
																														IRAK1	0.373952	1.10725e-32										ETFB	-0.272978	4.44643e-08
																														PPP2R5E	0.373598	6.5704e-73										EZR	-0.275003	2.18925e-11
																														SAMSN1	0.373244	1.96359e-48										HNRNPL	-0.275077	1.13265e-12
																														HSD17B4	0.372786	9.07163e-63										PLTP	-0.275209	7.25049e-16
																														SIRT7	0.372494	4.59774e-46										RAP1B	-0.275292	4.29838e-28
																														ZNF131	0.371732	1.45664e-53										GALK1	-0.275602	0.00118959
																														RNF138	0.371549	7.4299e-40										SUPT16H	-0.275913	8.12925e-07
																														BRD2	0.371247	2.12273e-85										CRELD2	-0.275938	1.17756e-06
																														SETD7	0.370707	1.08563e-43										COMMD4	-0.275996	8.91591e-17
																														LIMK1	0.370569	5.95911e-45										YIPF5	-0.276285	1.53706e-07
																														PPIL2	0.370255	2.99368e-37										GRK6	-0.276384	1.39206e-06
																														EAF2	0.370069	3.4787e-37										PARP1	-0.277334	5.14532e-14
																														MBD4	0.369864	7.07269e-62										MPND	-0.277661	0.000326314
																														ARFGAP3	0.369752	3.05372e-53										BCCIP	-0.278172	1.8973e-08
																														RETREG3	0.369751	3.81857e-40										COA4	-0.278186	3.35301e-18
																														RBBP6	0.369741	2.04299e-58										TMEM120A	-0.278562	6.84895e-07
																														RGS2	0.369218	1.03951e-19										ALG5	-0.278701	4.83023e-05
																														EIF4A3	0.368246	3.65135e-81										IFI16	-0.279406	1.24727e-16
																														LARS1	0.367925	6.09578e-77										ACP2	-0.279938	4.75687e-13
																														PNKP	0.367706	9.63866e-51										UQCRHL	-0.279954	1.53713e-10
																														SLC12A9	0.367072	1.09671e-47										C1orf54	-0.280194	7.52023e-10
																														INTS10	0.366456	1.98907e-56										COPRS	-0.281259	4.42189e-22
																														CDCP1	0.365565	4.94135e-40										SEC13	-0.281533	1.90668e-20
																														ARNT	0.365444	4.96895e-37										CDC42SE2	-0.282379	0.00864684
																														ARFGAP1	0.365095	3.17593e-25										POLR3GL	-0.283753	1.38534e-11
																														TRIM14	0.364538	1.44892e-55										UBE2D2	-0.283812	1.06224e-30
																														RAB21	0.36447	1.89644e-66										NDUFS4	-0.283937	3.13685e-20
																														KHNYN	0.364102	7.23069e-39										MAP1LC3B	-0.284029	2.32347e-28
																														RB1CC1	0.364017	1.01024e-62										SDF4	-0.284243	6.66038e-27
																														SHOC2	0.363852	9.90956e-73										H2AX	-0.284602	0.0244259
																														BTN3A1	0.363701	5.14776e-53										BATF3	-0.28466	0.00989497
																														SNX19	0.363575	5.99329e-51										CORO1B	-0.284856	1.84904e-30
																														GRAMD4	0.363527	4.65115e-23										MRPL21	-0.284973	5.40494e-18
																														ANKRD28	0.36288	1.35976e-36										VEGFB	-0.285059	2.57678e-29
																														SIK2	0.362569	1.10002e-36										TMEM70	-0.285208	1.46244e-17
																														SRPK1	0.362554	6.43753e-64										AHCY	-0.285473	3.99563e-09
																														R3HDM2	0.36232	1.79491e-46										FBXO6	-0.28581	1.55864e-08
																														OSBPL8	0.361881	2.58219e-80										ISOC2	-0.285817	1.47301e-12
																														IFIH1	0.361649	6.44361e-32										MDH1	-0.28598	4.22297e-28
																														ZCCHC8	0.36164	1.6228e-42										SEC23B	-0.286114	0.000408717
																														NDUFS2	0.361563	3.32101e-92										REEP5	-0.286126	7.61271e-35
																														NEPRO	0.361419	3.25635e-51										CDV3	-0.286425	9.41126e-21
																														ELK3	0.360921	1.03485e-40										GLO1	-0.286482	7.1288e-11
																														RIPOR2	0.36076	3.2145e-78										HOMER3	-0.28713	0.00196991
																														H6PD	0.360516	2.51267e-33										RTL8A	-0.287381	8.12414e-08
																														HNRNPDL	0.35992	1.21262e-110										TBL1XR1	-0.288098	0.00118904
																														SYAP1	0.359868	2.43763e-52										MPV17	-0.288263	2.06355e-26
																														AKT1S1	0.359242	1.28707e-25										CPSF3	-0.288646	0.000285238
																														SNRNP70	0.359021	1.12658e-97										CAMLG	-0.289406	9.2868e-17
																														LYN	0.358296	2.14883e-86										COMMD5	-0.289936	4.75908e-08
																														TOR1B	0.358117	6.9392e-36										GBP1	-0.29005	1.93682e-05
																														SART3	0.35807	1.81186e-48										RAB11A	-0.290685	6.50857e-27
																														UIMC1	0.357919	1.28332e-37										SS18L2	-0.290819	1.05908e-13
																														AQR	0.356847	9.50161e-46										MAT2B	-0.291445	4.47389e-15
																														SESN1	0.356687	2.18959e-29										PA2G4	-0.29149	1.04522e-22
																														SLC35B4	0.356094	4.24524e-21										SARS1	-0.291887	6.68018e-11
																														PIK3CA	0.356087	4.60185e-48										ARL2BP	-0.29213	1.53512e-05
																														TNFRSF14	0.35605	5.83416e-74										AC011603.3	-0.292173	0.00516516
																														PHF1	0.355684	4.26723e-45										PIM1	-0.292174	3.25516e-07
																														CDYL	0.355615	2.06209e-49										EPB41L2	-0.292234	0.000111544
																														CNEP1R1	0.355571	3.71319e-27										MTIF3	-0.292267	2.15328e-16
																														SPIN1	0.355364	1.86872e-45										DECR1	-0.292748	4.12368e-20
																														CDK19	0.355285	1.45795e-27										NFU1	-0.292805	2.91066e-08
																														NPAT	0.354991	1.69185e-44										CNPY3	-0.292943	7.83372e-34
																														ITGA5	0.354792	6.02862e-35										MANF	-0.293276	2.22394e-16
																														RBM28	0.354768	2.09162e-41										MRPS23	-0.293325	1.43851e-09
																														VPS37A	0.354728	5.16993e-45										PTRH1	-0.293421	1.00841e-06
																														SLC25A40	0.354624	1.24382e-53										DUSP23	-0.294295	1.53459e-26
																														DCLRE1C	0.3546	1.99821e-32										DIPK2A	-0.294849	0.0334579
																														PUM3	0.354434	4.74307e-64										MRPL15	-0.294962	3.57625e-10
																														EXOC6	0.354354	6.07529e-47										HHEX	-0.294992	0.00547955
																														KTN1	0.353713	7.77172e-120										MALSU1	-0.295139	1.79642e-05
																														MXI1	0.353411	9.19477e-24										SF3B4	-0.295341	2.47638e-12
																														PHF11	0.353303	3.72004e-75										KRT10	-0.296036	2.20562e-20
																														SECISBP2L	0.352968	8.44515e-52										TMEM126A	-0.296215	4.05044e-16
																														EPB41	0.352745	1.98651e-51										MRFAP1	-0.296274	6.27051e-19
																														PSPC1	0.3526	1.10722e-47										UQCC2	-0.296706	2.83347e-24
																														SAMD4B	0.352509	2.68382e-26										RPS10	-0.296862	1.4498e-06
																														CMKLR1	0.352222	7.29402e-21										PSMC3	-0.29716	2.17056e-14
																														C1orf52	0.35198	2.35437e-57										MCRIP2	-0.297239	2.48478e-06
																														POM121	0.351809	5.11358e-53										PRKACA	-0.298103	6.46812e-07
																														LETMD1	0.3518	3.42355e-65										R3HDM4	-0.298748	4.32089e-09
																														NMD3	0.351635	4.28734e-45										DDAH2	-0.299063	1.4161e-20
																														ZMYM5	0.351464	1.39268e-41										GPR34	-0.299093	0.000108091
																														VPS26C	0.350874	6.86169e-49										PPP1CC	-0.299103	5.03068e-13
																														POLD3	0.350858	2.39736e-37										ADA2	-0.300697	8.73332e-36
																														OSBPL11	0.350814	6.9304e-54										SART1	-0.30094	8.84251e-05
																														NUP160	0.350677	7.83443e-43										IRF1	-0.301713	1.4477e-08
																														CCDC130	0.350598	1.02351e-40										IMP3	-0.301808	2.93178e-19
																														RNASET2	0.350449	9.25553e-56										RRAGA	-0.302409	5.13745e-09
																														XPO6	0.349975	1.83217e-47										SRP9	-0.302608	1.54211e-24
																														RAB10	0.349837	3.29697e-111										ANTXR2	-0.303	0.0312715
																														CNOT11	0.349769	6.40484e-55										TMED3	-0.303432	1.82999e-10
																														TBL1X	0.349347	4.83841e-47										SNX4	-0.303584	5.12287e-05
																														SLC2A9	0.349179	1.72093e-26										RFXANK	-0.303674	6.58427e-06
																														ZNF277	0.349068	4.44001e-53										SMARCD2	-0.303916	1.54716e-06
																														RNF14	0.348679	3.69556e-45										MVP	-0.303957	3.87544e-17
																														LRRC41	0.348607	9.63578e-53										FAM207A	-0.304158	0.000169147
																														AC008105.3	0.348265	1.62474e-32										SERTAD1	-0.304291	0.00604942
																														TXNDC11	0.347759	2.81562e-56										TMUB1	-0.304419	1.82609e-08
																														PIP5K1C	0.347693	4.5092e-39										IER5L	-0.305104	1.80215e-05
																														AKAP8L	0.347556	2.7905e-42										POLDIP2	-0.305277	8.05843e-06
																														CEBPZ	0.347466	1.28528e-60										TM2D2	-0.305687	5.83765e-06
																														SLC38A10	0.347053	5.40551e-54										SIGLEC9	-0.305836	0.0139636
																														SEC23IP	0.346592	1.16519e-41										PYURF	-0.306362	3.03713e-21
																														ELL	0.346255	1.21538e-26										PPCS	-0.307092	1.99876e-28
																														TAP1	0.346211	7.89656e-53										PLA2G7	-0.307275	8.65856e-12
																														TRA2A	0.346125	4.10635e-49										CREM	-0.307612	2.04195e-06
																														HEXA	0.346125	2.07861e-55										RAD21	-0.307671	1.25463e-10
																														H1-0	0.346107	1.82628e-49										DNAJC19	-0.307793	5.22758e-08
																														OSGIN2	0.346041	1.83459e-39										FAM110A	-0.307982	0.00254878
																														WDR43	0.345967	3.12374e-43										UBL7	-0.308045	9.54965e-08
																														CD72	0.345962	1.51261e-13										SPINT1	-0.308172	0.000418988
																														TMEM245	0.345612	4.36462e-45										SEPHS2	-0.30854	1.92126e-10
																														TMEM259	0.34508	4.79412e-69										CYCS	-0.309512	1.16608e-26
																														MITD1	0.34496	1.07635e-55										TNIP1	-0.310165	1.25811e-09
																														ARHGEF11	0.344845	5.20913e-20										PRMT1	-0.310778	2.60784e-11
																														TNS1	0.344829	6.9587e-17										ATP5ME	-0.311818	3.12222e-50
																														AAGAB	0.344822	4.18694e-44										RAB42	-0.312269	1.36702e-06
																														SMPDL3A	0.34465	6.79877e-22										TRIR	-0.312356	7.19152e-38
																														GOSR1	0.344633	2.78288e-58										RPA3	-0.312638	1.21648e-16
																														MADD	0.34444	1.35298e-32										POLR2E	-0.312768	4.52375e-28
																														PIK3CG	0.344015	2.90495e-29										TOMM20	-0.313037	2.08015e-31
																														MAU2	0.34393	7.83937e-39										ADIPOR1	-0.313282	4.11363e-24
																														BSDC1	0.343781	2.476e-39										TMED7	-0.313572	3.44716e-06
																														AP1AR	0.343595	1.12801e-38										SKP1	-0.314869	3.03318e-30
																														KCNMB1	0.343567	2.94406e-25										GASK1B	-0.315542	0.0123309
																														DNAJB6	0.343507	5.21633e-85										TOMM5	-0.315549	7.04553e-31
																														PACC1	0.342927	1.65918e-34										SDHD	-0.316029	3.51447e-15
																														TNFRSF10B	0.342494	1.82832e-27										RAB5IF	-0.316102	1.44266e-26
																														MARCHF5	0.342168	8.36202e-53										PTTG1IP	-0.316232	1.16879e-22
																														ACAP1	0.342038	9.30005e-54										DIAPH1	-0.317977	9.9898e-11
																														FUCA2	0.342022	2.07345e-54										MRPL18	-0.318102	1.20376e-18
																														DCP1A	0.341854	4.78951e-38										LAP3	-0.319303	5.52147e-27
																														ZNF276	0.341799	2.65847e-37										PSENEN	-0.319334	1.27538e-07
																														COPB2	0.341618	9.21788e-80										RASGRP2	-0.319461	0.00111618
																														STYX	0.341358	5.17076e-56										DUT	-0.319661	3.12887e-18
																														UHRF1BP1L	0.34134	2.03663e-50										PDZD11	-0.319858	9.39187e-09
																														WRNIP1	0.340638	1.13993e-50										SHISA5	-0.320433	3.16818e-14
																														CPED1	0.340344	2.80908e-28										LTC4S	-0.320635	0.041004
																														TLR7	0.340244	2.80507e-16										CASP1	-0.320656	4.82947e-23
																														TOB1	0.340229	8.37767e-41										GADD45G	-0.321075	2.30568e-05
																														SPATA13	0.339866	5.7263e-45										TLN1	-0.321373	5.60871e-34
																														ANPEP	0.338782	5.95753e-40										PKN1	-0.322109	1.97556e-09
																														ZC3H6	0.338715	5.26672e-51										IGBP1	-0.322652	3.96506e-16
																														LUZP1	0.338416	1.74207e-34										ANAPC15	-0.323223	2.90397e-14
																														NFKB2	0.338256	2.7191e-35										MCUR1	-0.323608	8.78081e-10
																														DCAF11	0.33824	2.24226e-57										AKR1B1	-0.323946	1.89956e-32
																														THBD	0.337952	2.88693e-19										POLD4	-0.324352	1.27745e-31
																														MBD1	0.337894	1.77575e-30										MSN	-0.324475	4.45592e-22
																														STAMBP	0.337883	5.90611e-61										PMVK	-0.325127	1.67196e-08
																														TOB2	0.337717	2.32097e-34										SCO2	-0.325403	2.17595e-08
																														NIBAN2	0.337524	2.01663e-37										THOC7	-0.325693	1.16554e-16
																														MTHFD1L	0.33748	1.90753e-33										PRKCSH	-0.326009	1.78338e-08
																														E2F3	0.337256	2.88099e-33										GGCT	-0.326216	8.25239e-10
																														EMC1	0.337001	1.50415e-39										CTSS	-0.326446	6.3472e-48
																														MGME1	0.336521	1.47446e-39										TAP1	-0.326583	5.60399e-05
																														KDM1B	0.335957	9.03075e-43										SMPDL3A	-0.326613	9.57344e-07
																														SC5D	0.335677	1.98516e-41										AIP	-0.326779	7.1062e-16
																														IPO5	0.335046	2.97329e-52										ATP5F1C	-0.327531	5.1284e-42
																														DAPP1	0.334807	8.75405e-37										XRCC6	-0.327774	2.61427e-22
																														ERLIN2	0.33476	2.20854e-54										URM1	-0.328027	1.19977e-07
																														SCD	0.33421	1.72536e-29										GET3	-0.32812	1.28597e-24
																														PHC2	0.333985	1.76442e-38										BCL7C	-0.32844	4.48968e-17
																														SMARCD1	0.333736	3.20439e-59										ZNF581	-0.329348	0.000130504
																														ZFR	0.333641	3.71897e-63										LSM5	-0.329567	2.52072e-25
																														LGALS3BP	0.333639	9.16998e-54										RPS27L	-0.329577	2.76966e-32
																														KIN	0.333557	1.62499e-48										RAP2A	-0.32968	4.84302e-06
																														MICU2	0.333556	1.35803e-56										PSMC1	-0.329866	1.88783e-16
																														NIBAN1	0.333508	7.25316e-50										PSMB5	-0.330115	8.93309e-17
																														TMEM63A	0.333445	5.75494e-33										MRPS14	-0.330387	1.17969e-07
																														MDFIC	0.332656	3.33858e-69										FIBP	-0.330756	1.44659e-24
																														AZI2	0.332458	2.77306e-52										RNASEH2C	-0.330998	5.59288e-12
																														WIPI2	0.332307	4.4299e-69										TMEM141	-0.331299	1.16352e-08
																														CPT1A	0.331905	1.29893e-39										JPT1	-0.331876	4.70051e-36
																														SRC	0.331368	7.48066e-32										FDX1	-0.331924	1.84054e-20
																														TMPO	0.330605	7.79526e-50										IMPDH2	-0.332812	2.42448e-05
																														ARHGEF2	0.330531	3.90409e-55										ERCC1	-0.333633	1.35235e-16
																														IMPAD1	0.330205	3.27066e-66										BCAS2	-0.333697	8.54767e-05
																														EEFSEC	0.32998	3.868e-40										NDUFV3	-0.333699	1.34122e-23
																														TBCD	0.329777	1.41245e-38										TIMM13	-0.334124	1.36954e-19
																														RBM12	0.329772	7.55587e-38										CREG1	-0.334569	3.43121e-32
																														SNAP23	0.329671	4.42766e-51										PHF5A	-0.335726	2.99824e-12
																														OSGEP	0.32962	2.95341e-60										PDAP1	-0.3358	1.56654e-13
																														RAD23B	0.329489	2.34185e-91										GSN	-0.335929	1.0667e-25
																														PIGT	0.328164	1.48055e-68										CCR1	-0.336131	7.82403e-07
																														ACADVL	0.328048	1.55898e-77										EIF3D	-0.337015	7.11408e-24
																														AP2A1	0.326809	2.68495e-55										TSC22D4	-0.337125	2.7801e-07
																														ORMDL1	0.326658	1.0977e-64										SNRNP25	-0.337126	5.07791e-11
																														PRKRA	0.326597	1.57887e-74										ID3	-0.3376	6.20775e-11
																														UCHL5	0.326464	3.71004e-53										TMBIM6	-0.337625	1.92722e-47
																														INPPL1	0.325853	1.16823e-29										GOLGA7	-0.337799	8.91383e-11
																														GANAB	0.325826	1.56353e-49										SNX6	-0.338369	3.14997e-36
																														SUPT6H	0.325817	5.06329e-52										SNHG5	-0.338456	1.05798e-26
																														DCUN1D1	0.325785	1.50572e-48										DPY30	-0.339292	3.46776e-15
																														TXLNA	0.325752	6.29529e-39										PEBP1	-0.339794	2.48846e-35
																														USO1	0.325745	2.33523e-65										ANXA7	-0.340327	2.03286e-17
																														TAZ	0.325737	1.504e-35										TMEM123	-0.341753	5.14381e-21
																														SP110	0.325356	3.24061e-73										GLRX5	-0.342805	2.52091e-11
																														NELFCD	0.324996	1.32058e-48										PFDN4	-0.343014	1.11389e-09
																														CTNS	0.324859	1.49254e-17										ZNF385A	-0.343422	2.31933e-20
																														TMUB2	0.324648	7.81648e-39										ZNF706	-0.344259	1.20143e-38
																														C5orf24	0.324605	1.82907e-50										RAP2B	-0.344303	2.62215e-14
																														ODF3B	0.324429	2.32996e-80										AKR7A2	-0.344681	1.17776e-11
																														GALNS	0.324102	6.55212e-44										DCK	-0.344939	0.00948679
																														NFATC3	0.324051	5.16413e-49										TPRKB	-0.346428	6.60618e-13
																														PABPC4	0.32392	6.97822e-77										C1orf162	-0.34652	1.48321e-30
																														GOPC	0.323522	2.21514e-63										AGTRAP	-0.346568	8.56029e-16
																														IMMT	0.322716	8.98208e-51										KDELR2	-0.346997	2.88471e-24
																														HIP1	0.322689	2.86259e-43										MRPS34	-0.3472	3.27249e-30
																														RBMS2	0.321974	6.00386e-43										CEBPA	-0.347966	9.7232e-16
																														TCHP	0.321964	2.45216e-40										CACYBP	-0.34829	2.77726e-20
																														TACC3	0.321271	7.57047e-27										POLR2F	-0.349844	4.8102e-23
																														ACE	0.321204	1.66497e-26										CLEC2B	-0.350971	3.51451e-24
																														DCAF15	0.320877	3.91723e-41										UBE2E1	-0.351013	2.08184e-10
																														ACSL4	0.320593	1.32889e-56										DDOST	-0.351177	4.08361e-17
																														NAPSA	0.320592	2.77304e-116										TST	-0.351185	2.19417e-05
																														RASSF3	0.320572	2.81115e-28										ZCRB1	-0.352655	5.46277e-26
																														TMEM123	0.320346	4.32865e-85										COA3	-0.352791	6.64109e-22
																														PIK3IP1	0.319942	2.75055e-28										UNC119	-0.353346	0.000214381
																														WTAP	0.319781	7.13415e-70										PSMC2	-0.353401	1.2966e-08
																														PML	0.319464	6.38737e-46										RABIF	-0.353559	3.69889e-07
																														STX18	0.319342	2.78472e-42										CHCHD1	-0.353939	4.77298e-19
																														RDH11	0.319289	7.04701e-42										GLMP	-0.354201	7.23771e-18
																														RFC1	0.31893	5.90908e-56										QDPR	-0.354256	4.22822e-07
																														XPOT	0.318613	1.78615e-46										G6PD	-0.354347	6.72244e-07
																														CHURC1	0.318498	2.63169e-66										TMEM109	-0.354491	3.75588e-11
																														IFI16	0.318452	6.17684e-84										POLE4	-0.354722	8.59006e-24
																														NSMCE2	0.318318	5.29281e-65										CCL23	-0.354996	1.16762e-09
																														HSPA4	0.318046	3.17641e-48										PSMB7	-0.35511	2.69046e-22
																														PLXNB2	0.317701	6.09087e-52										LSM7	-0.35521	2.57268e-37
																														GMFB	0.31747	4.73221e-46										SQSTM1	-0.355349	4.8627e-33
																														MTERF4	0.317131	6.28003e-43										SSB	-0.355669	3.51695e-22
																														DDX24	0.316921	2.62194e-115										LAMTOR3	-0.355949	1.64419e-19
																														SPINT1	0.316801	2.30997e-48										SEPTIN6	-0.356032	1.7708e-12
																														SRSF1	0.316502	9.84036e-32										CKS1B	-0.356287	6.55965e-06
																														PREP	0.31635	5.83022e-42										ZNF22	-0.356791	0.0179696
																														HEXD	0.316265	1.59101e-39										SELENOP	-0.356872	2.64514e-07
																														KLHL9	0.316162	5.84226e-42										PLGRKT	-0.356983	4.47676e-08
																														HECA	0.316129	2.28098e-43										NUPR1	-0.357496	8.8638e-21
																														SP1	0.315912	1.39388e-31										TUBB4B	-0.358074	3.60254e-12
																														CGAS	0.31566	9.51744e-27										C12orf57	-0.358217	9.86216e-16
																														BROX	0.315622	1.40031e-57										POLR1D	-0.35834	5.32416e-29
																														WDR33	0.315556	6.12017e-74										SRM	-0.358378	3.02861e-17
																														EPSTI1	0.31555	1.35031e-51										SREK1IP1	-0.358385	2.35556e-09
																														MGAT1	0.315333	1.40494e-77										PPP2R1A	-0.358443	5.15492e-19
																														SPATA20	0.315093	1.53008e-23										PPT1	-0.359273	1.0834e-34
																														FLVCR2	0.314838	1.37206e-36										VAT1	-0.360144	1.76775e-23
																														AIG1	0.314733	7.96365e-54										ZNF428	-0.360166	1.02278e-18
																														EFTUD2	0.314452	1.44565e-52										SSR3	-0.360395	8.10039e-38
																														CEP164	0.314382	5.117e-27										STAC3	-0.360399	1.63687e-06
																														RNF115	0.31431	2.82414e-47										PFDN6	-0.36045	1.54747e-10
																														SMARCA5	0.31427	3.40238e-61										NUBP1	-0.361086	4.20075e-07
																														ACP2	0.314132	7.17243e-40										KXD1	-0.361087	9.41679e-20
																														KBTBD2	0.313919	8.03912e-34										MRPL4	-0.361447	6.54873e-16
																														ETV5	0.313697	1.34858e-18										CLEC4A	-0.361715	0.00024278
																														NAGPA	0.313184	5.28406e-39										HEBP1	-0.361926	2.52636e-21
																														TMED4	0.312708	1.06914e-85										EMC6	-0.362328	7.75078e-15
																														GASK1B	0.311936	1.69362e-10										MICOS10	-0.362383	1.42602e-21
																														DHDDS	0.311697	2.47092e-40										ORAI1	-0.362934	4.23891e-09
																														ATP6AP2	0.311656	1.33508e-107										PPP1R11	-0.36307	3.73699e-10
																														TAF3	0.311206	3.61651e-39										CD53	-0.363517	6.05835e-36
																														CYB5B	0.310977	5.2526e-68										RGS18	-0.363674	0.0144552
																														ETS2	0.3109	1.05294e-43										TFPT	-0.364374	4.68064e-26
																														STIM1	0.310683	2.84261e-46										C12orf10	-0.364466	4.55066e-07
																														ADCY3	0.310274	2.45759e-19										C19orf38	-0.364647	0.000310808
																														ARHGAP27	0.310108	3.10273e-39										NXT1	-0.36519	0.00123706
																														HGS	0.310017	1.83112e-45										ARL6IP4	-0.365379	2.98966e-38
																														PACS2	0.309279	8.51372e-39										FRMD4B	-0.365934	7.62308e-10
																														ATAD1	0.308816	1.66205e-58										CCT6A	-0.366066	4.46292e-15
																														TMEM51	0.308638	2.43675e-25										NCOA4	-0.367227	2.48871e-29
																														ACOX1	0.307957	1.49154e-53										TSG101	-0.367798	2.6118e-13
																														PPM1K	0.307957	4.17954e-51										CISD3	-0.368796	3.53845e-30
																														POGK	0.307892	1.00983e-47										KCTD12	-0.369105	8.28051e-20
																														ACOT9	0.307755	8.65516e-56										NOL7	-0.369481	8.34035e-18
																														H1-3	0.307427	6.96695e-30										PSMB4	-0.370113	5.53286e-23
																														GATAD2A	0.307153	2.79048e-48										MCFD2	-0.370333	3.67327e-12
																														ZC3H13	0.306257	1.25754e-48										SDHC	-0.37051	9.16387e-24
																														ENTPD6	0.306186	3.8405e-25										PFDN2	-0.370952	6.83267e-35
																														SMARCE1	0.305952	9.69003e-65										FLOT1	-0.371015	2.10743e-23
																														ALG2	0.305512	1.20357e-52										HCK	-0.372835	2.2068e-21
																														CFAP97	0.305505	4.45249e-53										BZW1	-0.374129	1.83069e-13
																														APMAP	0.305234	2.98968e-73										PIGP	-0.37466	2.026e-06
																														SMC4	0.304835	7.94009e-29										ZNF524	-0.374677	2.68074e-11
																														UTP6	0.304444	1.98882e-44										COX14	-0.375128	1.85575e-35
																														SRBD1	0.304231	8.09735e-39										RPS4Y1	-0.375454	2.39175e-33
																														UPP1	0.304204	7.67741e-70										CTSZ	-0.376664	1.72876e-43
																														NAP1L4	0.303595	3.63685e-75										SNX17	-0.379096	3.08393e-22
																														PAX8-AS1	0.303408	1.10159e-13										PTGES3	-0.379278	9.67517e-31
																														NCOA1	0.302908	2.55014e-45										NSMCE1	-0.379708	1.64978e-11
																														MCOLN1	0.302703	1.49946e-58										ELOVL1	-0.380107	9.0557e-13
																														PLAUR	0.302309	9.31233e-44										RALBP1	-0.380117	2.5613e-24
																														XPNPEP1	0.30229	5.40836e-45										RANBP1	-0.380338	3.16652e-16
																														JAML	0.301944	1.65958e-56										EVI2B	-0.382657	1.07219e-13
																														RMDN1	0.301916	1.13319e-48										SNF8	-0.38289	1.16869e-14
																														GALNT7	0.301597	5.06487e-37										CCT2	-0.382901	6.39234e-15
																														PITPNC1	0.301221	1.6374e-45										HPGDS	-0.384673	1.77747e-05
																														CCNG2	0.301189	7.24375e-36										SMIM30	-0.384795	3.56265e-15
																														MOGS	0.301155	3.7438e-41										SDSL	-0.384896	2.60245e-05
																														ZFP36	0.300988	1.7221e-40										TNFSF10	-0.384986	0.0234314
																														AKT2	0.300627	3.61888e-32										WBP2	-0.385256	1.58355e-25
																														SMARCA4	0.300579	1.67108e-55										MLEC	-0.385341	4.56517e-19
																														PPP1R12C	0.300481	8.83504e-31										SNRPB2	-0.385499	1.89552e-27
																														GDI1	0.300333	1.24109e-66										LMAN2	-0.385546	6.45331e-27
																														WDTC1	0.299938	2.19321e-31										CYB561A3	-0.385782	0.0158556
																														RAB1A	0.299807	3.81929e-80										RBM42	-0.386119	1.81622e-16
																														ARHGAP4	0.298964	5.34677e-50										CCDC124	-0.386226	3.77032e-22
																														PGS1	0.298806	1.10826e-22										DYNLT1	-0.387245	2.00886e-30
																														HADHB	0.298673	3.63482e-86										SIVA1	-0.387545	2.36193e-27
																														GCNT1	0.298507	6.79135e-39										SSNA1	-0.389224	1.10038e-24
																														KDM4B	0.298396	9.68574e-31										TOR2A	-0.389254	9.2306e-06
																														CDC40	0.298051	2.23978e-72										SWAP70	-0.390466	5.17878e-11
																														HDHD5	0.298031	4.21845e-50										C7orf50	-0.391249	7.7151e-23
																														PPP1R21	0.29792	5.09938e-34										C1orf43	-0.391812	3.07102e-30
																														MAPRE2	0.297869	8.17033e-32										MTHFD2	-0.392145	2.97119e-11
																														DHX38	0.297369	6.52463e-33										TAF7	-0.392232	0.00199135
																														CRYZL1	0.297362	1.33433e-36										ATP6V0D1	-0.392349	5.37401e-42
																														ABCB7	0.296942	2.16624e-38										SP110	-0.393525	1.8057e-12
																														SPTLC1	0.296562	2.10398e-42										MMP24OS	-0.393651	4.582e-32
																														CHPT1	0.296395	6.05156e-49										MRPL20	-0.393941	2.13371e-29
																														NUP93	0.29509	7.32274e-41										BLVRA	-0.393981	2.62276e-27
																														GALNT2	0.295013	8.37606e-32										CD86	-0.394149	2.27831e-26
																														DLST	0.294979	4.77336e-44										EMB	-0.394287	0.000220809
																														TOPBP1	0.294326	3.75974e-32										CCT5	-0.39484	2.73834e-19
																														DNAJC2	0.294146	8.23639e-61										TMEM134	-0.394988	1.13433e-13
																														OGDH	0.294023	9.27053e-57										AP3S1	-0.395857	3.55929e-14
																														POU2F2	0.293583	2.41911e-25										SSR1	-0.395971	1.83082e-21
																														ZNF24	0.293574	3.85737e-56										MTLN	-0.39716	2.55404e-11
																														CDK5RAP2	0.293544	1.99992e-48										DNAJA1	-0.398052	2.81172e-18
																														FUCA1	0.293495	4.90489e-39										NINJ1	-0.398202	8.84035e-20
																														TMED5	0.293292	4.60689e-75										FHL3	-0.398591	0.021223
																														TSPAN15	0.293239	2.08558e-37										CCL13	-0.39874	1.29579e-05
																														NUP107	0.292994	1.2796e-42										TIMM8B	-0.399513	8.3419e-30
																														FBXO7	0.292865	3.79524e-74										HEBP2	-0.400504	7.71424e-15
																														EIF3A	0.29266	1.16371e-105										HM13	-0.40191	1.67478e-22
																														ARFIP1	0.29229	2.89958e-54										MIEN1	-0.402452	3.41277e-20
																														RBMX	0.292052	8.48533e-84										MRPL34	-0.402871	3.87855e-21
																														YME1L1	0.291976	1.9956e-65										GUK1	-0.403044	1.32567e-52
																														PRKRIP1	0.291784	5.62605e-46										ARF6	-0.403197	3.83966e-25
																														SLCO3A1	0.291659	2.40596e-37										CSF2RA	-0.403228	7.99771e-09
																														CBFB	0.291582	3.75523e-45										ESD	-0.40345	1.83953e-25
																														RBL2	0.291581	1.53923e-53										IFI30	-0.405087	4.48429e-17
																														STX12	0.291486	4.70379e-69										SIPA1	-0.405196	7.14207e-06
																														PAPSS2	0.291167	3.39778e-22										VPS28	-0.405428	1.24664e-44
																														UPF3A	0.290865	3.14483e-47										RNF187	-0.405514	1.24871e-07
																														LINC00963	0.289615	2.54824e-46										LMO4	-0.405906	2.68691e-08
																														KPNA4	0.289452	5.71546e-58										MRPL17	-0.406166	6.73364e-15
																														UBXN2B	0.288989	7.99317e-27										TGFB1	-0.406819	8.62841e-23
																														XPC	0.288777	1.96294e-30										SDC3	-0.407188	1.00353e-06
																														CD180	0.288059	1.95697e-15										PDIA6	-0.407399	2.18659e-19
																														PPP3CC	0.287396	1.08588e-47										NSA2	-0.407824	3.94514e-39
																														PTAFR	0.286929	1.34738e-46										MRPS36	-0.408321	2.70803e-22
																														ZFP36L2	0.286813	1.24072e-67										TIMP2	-0.40882	8.9593e-32
																														NUP210	0.286615	4.04685e-40										PLIN3	-0.408969	1.05137e-17
																														USP7	0.286583	6.33437e-55										IL3RA	-0.410546	0.00448985
																														CALCOCO1	0.286266	1.11046e-43										RFTN1	-0.410895	0.000110479
																														PNPLA8	0.286155	1.56616e-42										STAT1	-0.412413	3.49561e-10
																														ARSD	0.285366	3.2349e-37										PLAAT4	-0.412577	8.21424e-07
																														RMDN3	0.285289	3.05769e-40										GYPC	-0.413494	5.19264e-22
																														R3HDM1	0.285077	2.73187e-51										RER1	-0.413623	2.06129e-25
																														SLC25A19	0.284873	9.30785e-40										HERPUD1	-0.414015	2.29148e-21
																														PTPN11	0.284418	2.26852e-53										PILRA	-0.414453	1.01339e-26
																														SMARCC2	0.284415	2.78025e-60										SMIM19	-0.414519	2.18856e-11
																														ZBED5	0.284179	4.87044e-43										DNMT1	-0.415438	2.43922e-13
																														PPWD1	0.28361	2.71654e-36										MRPS18B	-0.416074	4.69104e-07
																														LEMD2	0.283575	2.8524e-27										NUCKS1	-0.417148	1.27505e-29
																														ILF3-DT	0.282876	3.83264e-38										CLTB	-0.41815	4.28694e-24
																														AP3M1	0.282806	2.57776e-33										ERH	-0.418598	2.82299e-48
																														TK2	0.282553	2.92551e-23										POLE3	-0.419311	2.15133e-08
																														CALR	0.28244	1.17606e-100										GPN3	-0.419896	1.62978e-09
																														ELAC2	0.282096	2.23728e-32										UQCRC1	-0.421013	3.29112e-27
																														HYOU1	0.281781	3.10166e-38										SYNGR2	-0.42124	1.53361e-38
																														OSBP	0.2817	1.00161e-51										NAAA	-0.421362	1.49412e-18
																														MACO1	0.281641	1.30616e-37										OSTF1	-0.42227	2.14291e-33
																														APOL6	0.281633	1.76531e-57										RAB5C	-0.422732	2.56985e-16
																														FNTA	0.281497	6.63972e-58										FCGR3A	-0.42367	2.45779e-27
																														C5AR1	0.281371	4.28678e-31										CWC15	-0.423781	5.12872e-23
																														SLC16A3	0.280713	4.27397e-87										ARPC5L	-0.425291	3.96015e-10
																														OAS2	0.280583	2.3471e-42										MOB1A	-0.427459	1.34449e-24
																														FEZ2	0.280484	1.31851e-44										COMMD8	-0.428097	1.75043e-09
																														MAP3K20	0.279707	9.10373e-36										NUCB2	-0.428615	2.31571e-05
																														CEP57	0.279476	2.74495e-60										KLF10	-0.428793	0.0298834
																														DYNC1LI1	0.278313	2.11168e-51										TMEM179B	-0.429192	7.05433e-25
																														DIDO1	0.2783	1.2665e-41										SEPTIN9	-0.429325	7.07841e-16
																														NCSTN	0.278118	4.49366e-57										CDK2AP1	-0.430034	7.27854e-18
																														MFSD11	0.277985	3.75405e-44										CBR1	-0.430545	2.38738e-05
																														CCDC170	0.277918	5.1915e-33										SPINT2	-0.431205	1.12343e-24
																														ARFGAP2	0.277869	1.826e-45										ATP5F1A	-0.431615	1.85552e-29
																														ARL16	0.277859	1.40304e-45										VMA21	-0.432222	1.50364e-21
																														ZNF592	0.277625	3.70018e-40										CDKN1A	-0.432537	3.20848e-08
																														PPHLN1	0.276632	3.96749e-56										TIMM10	-0.433587	2.63788e-27
																														ITGB7	0.276478	6.39975e-46										H1-0	-0.433637	0.0180627
																														PPP2R3C	0.276411	3.42139e-52										SUPT4H1	-0.435268	1.74323e-19
																														CCNK	0.275967	2.05181e-54										CHMP2A	-0.435658	1.25857e-29
																														ABHD13	0.275824	7.57476e-32										PPP4C	-0.435724	5.69255e-29
																														PISD	0.275819	8.47939e-33										PDIA3	-0.435879	6.0322e-25
																														SHLD2	0.275112	1.42311e-40										CLTA	-0.435917	1.31764e-41
																														RPRD2	0.274919	1.64766e-51										ARHGAP9	-0.436191	0.00805999
																														COPS5	0.274822	2.34216e-68										IL7R	-0.436862	0.000324856
																														AP2B1	0.274268	1.50811e-49										DNAJC8	-0.437732	1.07497e-24
																														ILRUN	0.274154	3.28745e-35										TXN2	-0.438013	1.78564e-21
																														SLC30A9	0.274126	1.53518e-50										RAB8A	-0.438033	1.61496e-10
																														KDM1A	0.274018	3.6464e-46										MRPL52	-0.439957	1.84239e-29
																														PRRC2A	0.273933	6.95973e-59										SELENOF	-0.440131	7.88151e-31
																														SGSH	0.273864	8.31316e-21										GIMAP4	-0.440776	1.60266e-12
																														HARS1	0.273768	1.49956e-65										SNHG6	-0.441025	1.2188e-35
																														LINC00667	0.27371	2.45987e-51										NDUFB1	-0.443243	5.05951e-38
																														HCFC1	0.273198	7.31714e-37										RRAS	-0.443616	3.34943e-12
																														EZR	0.272951	5.0557e-87										CNN2	-0.443827	9.37249e-13
																														MTF1	0.272876	2.4214e-25										FAAP20	-0.443852	7.18173e-19
																														TWF1	0.272304	1.06094e-40										CYC1	-0.444004	4.6748e-21
																														RAB6A	0.27193	1.09741e-78										BNIP3L	-0.444098	4.16355e-26
																														LONP1	0.271868	2.47922e-48										RALY	-0.444235	9.87523e-27
																														ZCCHC9	0.271828	1.91374e-35										EIF6	-0.444281	1.45215e-22
																														TPM1	0.271593	1.02236e-41										PRDX6	-0.444293	4.86524e-30
																														GPR108	0.271276	1.00603e-66										ATP6V0B	-0.444395	2.96457e-41
																														MFN2	0.270829	2.11977e-33										FUNDC2	-0.446413	2.56579e-22
																														GNL2	0.270812	2.87865e-49										PSMA3	-0.447371	3.99065e-19
																														SKI	0.270202	1.55132e-20										PSMC5	-0.447732	1.87532e-16
																														VEZF1	0.27	2.20714e-42										HPRT1	-0.448106	2.27206e-11
																														UFL1	0.269775	1.69267e-43										ADI1	-0.448322	9.94372e-18
																														DHX8	0.269388	1.56068e-39										NUDT14	-0.448998	2.31945e-09
																														SLC35C2	0.269333	2.59021e-40										PRDX2	-0.449123	2.33825e-10
																														C2orf68	0.26912	1.2007e-41										PUF60	-0.44926	2.93867e-10
																														CPQ	0.268833	1.68466e-37										MGST1	-0.449606	1.54489e-05
																														NOP58	0.268724	2.48876e-64										UBC	-0.44978	6.75671e-40
																														PSTPIP2	0.268367	3.06059e-31										CYSTM1	-0.45087	2.28103e-26
																														NUP54	0.267792	1.41092e-51										CDK4	-0.452087	2.22339e-09
																														LILRB5	0.267601	2.01406e-12										SMIM26	-0.452458	5.37856e-33
																														NT5C3A	0.267545	2.34123e-51										ZBTB8OS	-0.452703	2.74931e-18
																														CFDP1	0.267101	5.60723e-67										CARD19	-0.453214	6.04978e-07
																														TFG	0.266775	5.51515e-77										UBE2N	-0.453296	2.96556e-24
																														SEC23A	0.266771	1.8915e-38										OAZ2	-0.453617	2.79872e-06
																														NDUFS1	0.266484	5.63959e-55										SIGLEC1	-0.457134	4.48077e-12
																														IER5	0.266473	1.25761e-57										MSRB2	-0.45799	1.99381e-10
																														RP2	0.266461	2.5119e-34										BAG1	-0.458234	3.24232e-15
																														ISG20L2	0.266363	8.75614e-44										POLR2K	-0.459004	6.7754e-28
																														SEC22B	0.266261	2.85538e-55										NELFE	-0.459307	6.18986e-09
																														P2RY13	0.265806	8.65602e-29										PRNP	-0.459387	2.13758e-15
																														PI4KB	0.265779	3.26578e-33										UQCRFS1	-0.459869	7.0915e-27
																														ARHGAP30	0.265699	5.62578e-53										SVBP	-0.460575	8.09073e-09
																														ZNF226	0.26477	7.84229e-39										PTPRE	-0.460735	6.32498e-08
																														ATG13	0.264204	3.30662e-34										CHMP2B	-0.461073	1.42564e-13
																														ARIH2	0.263746	6.27732e-55										SNN	-0.461466	6.29058e-07
																														CC2D1B	0.263441	1.30559e-17										SERBP1	-0.462577	4.03145e-25
																														MTREX	0.263382	5.71342e-37										MRPS12	-0.462819	6.66184e-13
																														PEX14	0.263233	4.81614e-36										CHP1	-0.463461	7.30741e-11
																														LMAN1	0.263062	1.04679e-60										UBE2I	-0.464082	7.74821e-30
																														NISCH	0.26236	3.6885e-26										MRPS15	-0.46487	4.96266e-22
																														TAF15	0.261939	1.14436e-67										MPC1	-0.465298	7.79483e-20
																														CUL2	0.261859	1.17232e-44										ATRAID	-0.466413	7.9033e-26
																														SNX1	0.261784	1.4943e-61										DNAJC4	-0.466487	1.6216e-11
																														NADK	0.2617	2.95226e-45										RPS17	-0.466846	9.81395e-08
																														WDR45B	0.261511	3.43961e-46										UBE2L3	-0.467124	9.79822e-34
																														DNAJC1	0.261396	2.72878e-59										PSMA4	-0.467555	2.12902e-23
																														RNF6	0.260975	3.04066e-43										GPI	-0.468312	1.93658e-23
																														SLC40A1	0.260959	5.59729e-13										SLC25A3	-0.468764	4.34644e-41
																														ARHGEF3	0.260708	8.37823e-32										PIN4	-0.468786	6.43035e-14
																														ADAM15	0.260598	8.99031e-50										ST13	-0.469486	5.45169e-25
																														PRPF4	0.260417	4.12561e-27										TMEM205	-0.469518	3.55921e-13
																														TDG	0.260054	8.39342e-46										SEC11C	-0.469835	2.17006e-18
																														HNRNPH3	0.259965	6.339e-82										MZT2A	-0.470425	5.93153e-05
																														ZBTB4	0.259832	3.62131e-35										MEA1	-0.470807	2.72767e-29
																														KCTD20	0.259447	6.81771e-48										MYO1G	-0.470876	2.16864e-07
																														SNX5	0.259379	2.33899e-84										PAIP2	-0.471198	9.56794e-29
																														TRNAU1AP	0.259102	7.1798e-67										PPM1G	-0.471511	6.6257e-15
																														NBPF14	0.259044	3.59457e-20										PET100	-0.473111	6.09747e-28
																														RECQL	0.258756	5.73199e-61										HNRNPA0	-0.473342	5.87043e-22
																														PXDC1	0.258645	1.52487e-30										ZFAS1	-0.47381	6.07281e-37
																														TATDN3	0.258632	8.52421e-24										MRPS33	-0.473889	7.44032e-13
																														C1GALT1	0.258186	3.21161e-38										CD4	-0.475353	2.42196e-28
																														WASHC5	0.258114	6.61765e-46										CD9	-0.475581	3.97359e-12
																														MAN2B1	0.258048	1.80792e-58										RABAC1	-0.47577	8.50938e-10
																														TANGO2	0.257965	4.53797e-32										RTF2	-0.475833	1.47731e-19
																														EVL	0.257954	2.58778e-91										TNFAIP8	-0.476358	5.15149e-09
																														SREBF2	0.257719	9.17423e-26										RBM8A	-0.476519	1.46124e-22
																														INTS11	0.257413	3.11259e-47										MT2A	-0.477571	1.54478e-11
																														TRABD	0.257344	5.6547e-64										SMCO4	-0.477796	1.78465e-28
																														DPF2	0.256945	5.02893e-39										PSMD4	-0.478044	4.49143e-16
																														TMEM41A	0.256713	4.51311e-36										SSBP1	-0.478086	8.8944e-30
																														NUP214	0.255742	7.63224e-42										SNRPE	-0.478331	9.70347e-22
																														CD69	0.255728	1.27121e-24										OSTC	-0.480218	8.39635e-31
																														TEX2	0.254774	1.4062e-24										LILRA2	-0.481794	0.00010709
																														PON2	0.254773	4.0888e-44										VDAC2	-0.482379	4.91918e-28
																														VAC14	0.254681	4.20689e-32										GBP4	-0.482544	0.000507303
																														SNRK	0.254621	1.77244e-34										MBD2	-0.48335	4.82711e-13
																														ARRDC4	0.254181	5.65211e-25										DMAC1	-0.483866	7.08066e-14
																														CTNNA1	0.254048	1.27453e-87										PCBD1	-0.485064	1.18177e-33
																														TOX4	0.253997	8.60229e-70										NCL	-0.485525	8.57096e-26
																														ZNF322	0.2537	2.18173e-37										UBE2S	-0.486275	2.6001e-05
																														SLC2A6	0.253545	2.97965e-31										NECTIN2	-0.487294	1.55178e-07
																														MRPS25	0.253353	6.73829e-60										MEF2C	-0.487333	1.3577e-06
																														ZFP91	0.25293	2.69275e-24										KDELR1	-0.489192	6.777e-27
																														DHX29	0.252806	2.8408e-49										BCL3	-0.489522	8.11945e-08
																														UNC45A	0.252804	1.37907e-33										COX16	-0.489865	5.55265e-16
																														PRPF40A	0.25276	5.34498e-97										VEGFA	-0.49184	0.0437642
																														COG2	0.252701	5.09146e-36										CNBP	-0.492511	9.09162e-32
																														CNTLN	0.252687	4.84941e-23										PLAAT3	-0.494322	3.17866e-05
																														WIPI1	0.252507	8.06126e-19										CSK	-0.494741	5.59232e-16
																														BRI3BP	0.252452	3.74083e-29										PPP1R18	-0.494875	1.05279e-18
																														IDE	0.252422	3.8755e-50										SIGLEC10	-0.495673	0.0234038
																														SLC30A5	0.252221	1.44197e-26										TRMT112	-0.496656	3.63164e-52
																														DUSP12	0.252164	2.80863e-34										IER3	-0.496665	0.00106913
																														CCDC186	0.252106	4.78035e-31										NTAN1	-0.496953	2.0521e-12
																														CRBN	0.252068	1.17209e-53										GALM	-0.497794	5.78199e-09
																														TAX1BP1	0.251653	7.74957e-130										TXNDC17	-0.499533	9.13748e-41
																														NBR1	0.251621	8.96313e-49										NUB1	-0.499938	5.05054e-10
																														CLN8	0.250981	1.20782e-13										HSD17B10	-0.5	4.64288e-18
																														EML2	0.250765	7.01565e-45										CIAO2A	-0.500151	1.29046e-39
																														TRANK1	0.250501	7.08828e-40										CPNE3	-0.500363	1.27947e-09
																														NDUFAF2	-0.250065	1.04613e-10										TMED9	-0.502281	1.2518e-28
																														ATG101	-0.250336	5.10523e-25										C9orf78	-0.502479	1.45577e-16
																														MIIP	-0.251186	2.92775e-27										FCGRT	-0.502827	2.5126e-48
																														NDUFAF4	-0.251373	1.34861e-23										CMTM3	-0.504327	1.24923e-10
																														NOP16	-0.251387	1.93045e-19										NME4	-0.506098	1.11015e-11
																														AHSA1	-0.251907	3.87718e-38										LAMTOR5	-0.506705	2.00949e-40
																														H2AX	-0.252379	1.05491e-21										TPM3	-0.507853	1.59293e-34
																														MRPL58	-0.25347	2.82147e-32										TMEM160	-0.508883	7.60951e-23
																														TTC1	-0.253764	1.23536e-32										GNA15	-0.508909	5.63583e-08
																														CCNDBP1	-0.2542	3.40853e-36										CTSL	-0.509547	1.38901e-28
																														FDFT1	-0.254459	4.92506e-41										FPR3	-0.509819	8.74437e-15
																														TP53TG1	-0.25523	3.33994e-13										COMT	-0.512692	1.1833e-33
																														ARL2	-0.255565	3.92877e-29										SMIM25	-0.512935	1.30239e-29
																														PPP6C	-0.255613	3.08154e-44										CDC42	-0.513861	3.29154e-32
																														RNPEPL1	-0.255661	2.96786e-34										CHMP5	-0.514155	1.11016e-23
																														SH3BP1	-0.255724	9.06515e-20										HCFC1R1	-0.514245	5.03162e-21
																														PMVK	-0.256345	7.93328e-30										DGUOK	-0.514577	1.75168e-21
																														UBE2D1	-0.256504	1.70946e-51										ALYREF	-0.517539	2.02334e-15
																														MCUR1	-0.256635	6.43125e-43										PREX1	-0.517574	7.21504e-08
																														NDUFA13	-0.256636	5.55297e-43										AP2M1	-0.517599	5.119e-43
																														UBE2D2	-0.258626	3.07704e-89										EIF4H	-0.518826	6.24589e-17
																														TMEM53	-0.25866	1.88306e-12										DSTN	-0.519631	1.29309e-15
																														AKIP1	-0.258708	4.32466e-35										ANP32A	-0.519638	2.96032e-32
																														CISD1	-0.258842	3.71203e-28										NDUFAB1	-0.519649	6.79099e-30
																														FLOT1	-0.259254	8.05336e-69										METTL26	-0.523308	1.50448e-19
																														CCT6A	-0.259546	1.79973e-84										SUMO1	-0.524	9.33709e-24
																														MMD	-0.259617	3.5637e-13										SOCS3	-0.525421	4.74968e-06
																														PSMD9	-0.259933	4.90828e-43										P4HB	-0.525644	6.44735e-29
																														TNNI2	-0.260223	3.66449e-29										PHB2	-0.525716	4.3647e-28
																														ICAM3	-0.260308	2.13428e-34										SECTM1	-0.526329	2.0888e-05
																														FLYWCH2	-0.260693	4.5722e-24										ADRM1	-0.526375	1.13471e-15
																														PRPF31	-0.260775	3.77302e-46										NDUFB9	-0.526419	4.29602e-34
																														COMMD5	-0.260811	9.84876e-39										LSM10	-0.526703	1.1079e-19
																														SLC9A3R1	-0.261934	2.16922e-29										PMP22	-0.527139	7.95183e-17
																														BZW1	-0.262077	5.46653e-67										CTSB	-0.528478	2.31123e-32
																														EGR2	-0.262093	3.18239e-05										STXBP2	-0.528671	8.28689e-12
																														TCF7L2	-0.262135	8.54166e-12										RAB32	-0.530103	6.21345e-28
																														SPTSSA	-0.262204	6.86553e-32										RPL17	-0.530552	1.23871e-19
																														RABAC1	-0.262542	3.63218e-41										TLE5	-0.530802	1.38757e-23
																														NAAA	-0.26289	3.64519e-36										EIF4A3	-0.530934	2.41925e-14
																														CDKN2D	-0.265145	2.86447e-15										CHCHD5	-0.532024	2.40709e-27
																														HNRNPAB	-0.265542	5.95236e-62										ITGA4	-0.53295	0.00341602
																														ATP5PO	-0.265756	7.33514e-39										TNFAIP8L2	-0.533326	8.10252e-18
																														RTL8C	-0.266001	1.23929e-50										SMIM29	-0.533473	4.29141e-12
																														TAF9	-0.26669	3.53405e-45										TRAPPC6A	-0.533637	5.28019e-14
																														HNRNPC	-0.266714	4.04222e-113										MTDH	-0.533667	1.89418e-34
																														ACYP2	-0.267185	5.71538e-25										FAM174C	-0.533829	9.25473e-18
																														POLE3	-0.267213	4.04347e-36										IDH2	-0.534156	1.22586e-10
																														MPLKIP	-0.268083	6.77804e-55										CTDNEP1	-0.535952	2.38253e-21
																														QPCT	-0.268229	2.45381e-13										TMEM59	-0.537068	3.9941e-29
																														RBCK1	-0.268419	7.11263e-45										PSMB8	-0.537826	4.71591e-28
																														RANGRF	-0.268662	9.57692e-22										MDH2	-0.537922	2.14723e-27
																														HSD17B14	-0.268717	7.06697e-12										RSL1D1	-0.539992	1.36047e-20
																														NUDT14	-0.26877	9.08575e-50										NDUFA8	-0.540643	8.07668e-11
																														CAMK1	-0.268954	6.66129e-38										ZFP36L2	-0.540646	4.49636e-26
																														C15orf61	-0.269046	5.96912e-21										SNRPD1	-0.541811	9.34182e-22
																														PDZD11	-0.269124	7.5023e-27										ATP6V0C	-0.542173	2.69976e-41
																														RRAGA	-0.26948	1.11339e-35										HNRNPF	-0.542242	4.98337e-22
																														PYM1	-0.269539	8.40738e-22										TSPAN33	-0.542851	0.0264904
																														SMIM12	-0.270053	2.10079e-51										PDCD5	-0.542862	1.16587e-18
																														TSG101	-0.27043	1.25351e-32										CCT7	-0.544018	6.6787e-11
																														DCPS	-0.270585	5.25311e-25										PDCL3	-0.544419	5.81455e-13
																														SERINC2	-0.270618	7.24819e-08										NDUFB5	-0.545669	1.49023e-26
																														QDPR	-0.270726	9.10214e-27										GNG10	-0.545748	4.27506e-20
																														TMED9	-0.270731	1.64724e-80										ARL6IP5	-0.54664	7.89187e-44
																														UQCRHL	-0.271699	2.76986e-09										TXNL4A	-0.546724	2.6258e-33
																														TINF2	-0.272549	5.75184e-30										TTYH3	-0.547238	7.60812e-13
																														MRPL37	-0.273075	2.40504e-36										MRPS18C	-0.548504	2.14897e-17
																														ARPC5L	-0.275117	1.68834e-57										CKS2	-0.54925	4.99953e-07
																														TXNDC12	-0.275709	9.95536e-31										MRPL57	-0.549428	1.37871e-28
																														POP4	-0.276995	1.8563e-31										SOD2	-0.549621	6.60334e-16
																														CD302	-0.277758	1.40102e-08										ASGR1	-0.550104	0.00112347
																														ALAS1	-0.27781	3.33182e-35										HLA-F	-0.550135	1.38727e-19
																														TECR	-0.278245	1.38014e-66										CNIH4	-0.550571	1.61594e-11
																														GPN3	-0.278625	3.1553e-32										PPIF	-0.551002	8.88101e-11
																														SASH3	-0.278641	2.17253e-39										JOSD2	-0.551272	2.80143e-18
																														LAP3	-0.27968	2.72107e-77										LGMN	-0.55154	1.94796e-12
																														FHL1	-0.279685	0.000448668										RNASE1	-0.552766	1.06386e-06
																														ADTRP	-0.279728	5.80722e-08										MRPL14	-0.552856	1.0753e-21
																														JAGN1	-0.27976	8.90789e-28										SRSF9	-0.553275	7.50072e-30
																														SLC1A5	-0.280141	8.54404e-20										ARF1	-0.553291	2.45767e-25
																														SCOC	-0.280176	2.61549e-26										ITGB2-AS1	-0.554009	0.000377448
																														HSD17B11	-0.280581	1.91026e-56										ZDHHC12	-0.554635	2.50443e-11
																														COPS3	-0.28067	8.7533e-38										CDK2AP2	-0.554679	2.85587e-16
																														STAC3	-0.282021	1.11316e-21										BUD31	-0.555729	3.97919e-20
																														COPS6	-0.282762	4.4428e-54										LAGE3	-0.557595	3.94023e-12
																														UROD	-0.282955	5.75707e-40										LSM2	-0.558207	2.36555e-20
																														PNP	-0.2832	1.20896e-43										MNDA	-0.558509	9.57225e-21
																														TPGS1	-0.283587	1.82748e-31										ABCA1	-0.560285	2.90929e-14
																														MRPL55	-0.283628	1.58422e-53										SEMA4A	-0.56066	0.00286867
																														AIMP2	-0.283723	4.44775e-29										COX7A2L	-0.561423	1.62384e-27
																														NCL	-0.284406	2.63075e-95										PLIN2	-0.562389	4.61553e-12
																														CARD19	-0.284467	8.33333e-29										ISCU	-0.563938	7.22838e-31
																														CNPPD1	-0.2849	2.49126e-44										GRASP	-0.565528	0.0132417
																														CMC1	-0.285084	2.58792e-48										CALM3	-0.565593	1.37586e-44
																														BIRC3	-0.285161	2.88295e-05										CAP1	-0.566227	2.8212e-42
																														CXCL3	-0.285332	2.1416e-05										HMGB2	-0.566399	9.16568e-12
																														ASGR1	-0.285513	8.63992e-17										CFD	-0.56649	2.53007e-34
																														GNPDA1	-0.285553	3.14442e-34										LSM4	-0.567676	2.19727e-31
																														DNAJC5B	-0.285926	0.000145724										GTF2H5	-0.568116	1.71401e-22
																														UBC	-0.286369	1.05342e-122										NDUFAF3	-0.568691	1.06218e-23
																														HNRNPH2	-0.287018	1.94028e-27										GSTO1	-0.568768	9.78797e-39
																														DHRS4L2	-0.287264	8.24766e-19										EIF4EBP1	-0.569294	4.11661e-32
																														BAD	-0.287648	4.28054e-26										ILF2	-0.571066	2.32106e-15
																														MRPL22	-0.288761	1.23353e-38										MAF1	-0.571406	1.25183e-10
																														ARMH1	-0.288786	3.81377e-06										CSDE1	-0.572204	4.38506e-27
																														GIMAP7	-0.288877	8.11142e-21										SQOR	-0.572437	4.51762e-11
																														GTF2B	-0.289035	2.60784e-37										RELB	-0.572874	4.18978e-05
																														CAMLG	-0.289138	1.32187e-33										MRPL23	-0.57347	1.71171e-35
																														TAF12	-0.289457	2.00622e-33										RASSF2	-0.574029	2.83505e-05
																														AP1S1	-0.289757	5.22002e-27										MAGOH	-0.575106	8.01351e-22
																														TIMM9	-0.289959	1.51245e-24										SLC16A3	-0.57542	1.11902e-21
																														OXA1L	-0.290264	1.32911e-69										EMC7	-0.57606	3.36945e-21
																														OAS1	-0.290396	1.18024e-42										UBXN1	-0.576334	6.71737e-30
																														MED8	-0.290609	3.07047e-32										BANF1	-0.576601	1.30352e-38
																														CNN2	-0.290781	8.14624e-60										GTF3C6	-0.577428	2.12198e-24
																														CZIB	-0.291009	1.28991e-36										DNAJC15	-0.579189	1.29666e-35
																														WDR61	-0.291066	3.84754e-48										RAP1A	-0.583416	2.39327e-27
																														SELL	-0.291544	7.84348e-10										TWF2	-0.583421	6.67975e-24
																														HLA-DRB1	-0.292047	1.30319e-115										FBL	-0.584293	4.61154e-11
																														C18orf32	-0.29326	3.18318e-20										STMP1	-0.584467	4.2459e-28
																														MRPS14	-0.294328	1.86081e-38										C1QBP	-0.5877	1.92834e-16
																														COMMD1	-0.294858	1.80884e-53										PLXNC1	-0.58862	0.000331297
																														CCL23	-0.294891	0.00490064										FAM162A	-0.588904	2.2107e-26
																														CMC2	-0.295089	9.59222e-50										SELENOW	-0.58904	1.7225e-45
																														LZIC	-0.296761	2.187e-27										HLA-DRB1	-0.590074	2.14011e-40
																														MLPH	-0.298106	4.70624e-06										YIF1B	-0.590293	1.25021e-18
																														S1PR4	-0.298441	6.84557e-16										EPSTI1	-0.592155	4.90475e-07
																														PLTP	-0.298864	3.56354e-11										MZT2B	-0.592161	2.41661e-35
																														CCT3	-0.299306	3.24629e-63										CAMTA1	-0.593766	1.46028e-22
																														SMIM4	-0.2996	4.32161e-34										LRRC25	-0.59814	4.99274e-07
																														TMEM167A	-0.299708	3.24719e-69										RWDD1	-0.59846	3.07726e-34
																														SPCS2	-0.299961	2.63892e-88										FUOM	-0.599215	2.71071e-25
																														MTIF3	-0.300005	1.12618e-30										PHB	-0.600607	6.66309e-22
																														IDH2	-0.300468	8.02507e-77										NAA38	-0.601692	1.06002e-30
																														GNGT2	-0.300617	1.09165e-30										LCP1	-0.602281	1.17314e-30
																														CARHSP1	-0.301952	2.54707e-33										MRPL33	-0.602777	1.50315e-27
																														POLR3K	-0.302917	1.30208e-34										HLA-DQB1	-0.602891	1.79497e-35
																														GAPLINC	-0.303643	0.00362116										TUFM	-0.603267	1.49979e-23
																														MAP3K13	-0.303664	3.71103e-43										CCDC85B	-0.60693	4.94657e-17
																														PCMT1	-0.303688	1.19271e-59										HSP90AA1	-0.607413	8.99262e-43
																														NTMT1	-0.303776	3.06671e-39										HLA-DQA1	-0.607438	1.61171e-30
																														VPS25	-0.304596	1.04009e-41										SH3BGRL	-0.607676	1.79917e-36
																														CHCHD7	-0.304637	1.96115e-39										DAD1	-0.609006	5.19191e-41
																														ICAM2	-0.305741	3.77615e-26										C1QA	-0.609141	2.09019e-13
																														RFXANK	-0.305923	1.26918e-33										TMEM50A	-0.610822	4.2333e-39
																														TMEM126B	-0.306485	1.43151e-23										APH1A	-0.611252	1.77854e-20
																														CDK4	-0.307388	3.2825e-42										HNRNPA1	-0.612271	1.46633e-36
																														PIH1D1	-0.307892	2.84789e-47										SELENOK	-0.612429	1.18273e-32
																														FRG1	-0.307933	4.91995e-33										GDI2	-0.613481	8.06383e-29
																														HIKESHI	-0.307935	2.06614e-51										NOP10	-0.615259	7.54696e-42
																														HNRNPK	-0.308008	4.14739e-109										RNF5	-0.617697	2.40898e-14
																														SLC25A1	-0.308332	5.66652e-36										EFHD2	-0.618831	1.35467e-37
																														CLEC2B	-0.309055	5.03961e-56										GHITM	-0.619072	6.96084e-26
																														TCEAL3	-0.309562	2.92906e-20										CAPZB	-0.61913	2.87634e-44
																														ZNF581	-0.309609	1.47804e-25										UBA1	-0.619917	3.18008e-12
																														CSK	-0.309792	8.38543e-59										SCAND1	-0.62042	7.90696e-31
																														ZC3H15	-0.309931	4.40498e-74										HLA-C	-0.621141	3.28022e-29
																														DDA1	-0.31056	8.35462e-40										ATP5IF1	-0.621777	6.31634e-39
																														ISCA2	-0.311409	1.28079e-39										BASP1	-0.621822	8.74657e-10
																														TMEM205	-0.312266	7.78526e-50										HLA-DRB5	-0.62241	6.08303e-42
																														POP7	-0.312996	1.46676e-31										PSMA5	-0.622905	3.01623e-25
																														LILRA2	-0.31303	3.36145e-15										NME2	-0.622943	1.10826e-33
																														URM1	-0.31335	7.1307e-26										SH3KBP1	-0.624312	9.27215e-11
																														PTOV1	-0.313519	8.93755e-30										TCF4	-0.625081	0.000384069
																														PLGRKT	-0.31533	1.20039e-32										POLR2I	-0.625226	6.17875e-19
																														TCEAL8	-0.315398	6.49583e-31										TUBA1C	-0.625666	1.5467e-20
																														FLOT2	-0.316101	4.74294e-37										PSMB2	-0.625696	4.28566e-26
																														PDLIM2	-0.31612	7.56052e-20										COX17	-0.625898	8.9549e-33
																														ZNRD1	-0.317281	5.21542e-43										TRAPPC2L	-0.626294	1.29985e-21
																														EIF4EBP3	-0.317311	2.71564e-09										DNPH1	-0.627148	1.55111e-17
																														NMI	-0.317471	1.17385e-35										ECHS1	-0.63142	3.82549e-21
																														IMPDH2	-0.317554	3.12371e-39										FIS1	-0.632515	1.38622e-38
																														CUEDC2	-0.318523	3.85166e-35										UBB	-0.636008	3.35069e-36
																														SPP1	-0.318577	1.25862e-13										SNRPF	-0.638672	1.73056e-21
																														PSMA3	-0.319021	4.91255e-78										EMC4	-0.639521	1.50899e-17
																														UBE2R2	-0.3191	5.50451e-64										TBCA	-0.640218	1.33087e-49
																														TCEAL4	-0.319245	1.03573e-43										VDAC1	-0.64061	7.22933e-30
																														PIGP	-0.319532	1.96367e-30										MX1	-0.640834	3.5108e-06
																														IMP4	-0.319576	3.32479e-35										CD300A	-0.640916	1.80397e-11
																														TNFSF13	-0.320173	1.0716e-51										HSPA8	-0.641168	2.23042e-31
																														SNHG5	-0.320385	2.30039e-75										ATG3	-0.641457	6.05575e-18
																														MRPL4	-0.320451	1.4401e-51										GTF3A	-0.641507	8.16627e-24
																														NDUFAF8	-0.320511	5.74435e-53										UFC1	-0.642218	3.64328e-31
																														GOLGA7	-0.321069	5.89842e-38										SLC40A1	-0.644222	1.5848e-09
																														SUCLG1	-0.321663	2.34829e-54										SOD1	-0.645228	4.3856e-43
																														TMEM59	-0.321972	1.88313e-118										NHP2	-0.646534	6.45798e-29
																														NUBP1	-0.322137	5.44829e-29										YWHAB	-0.647658	1.0326e-42
																														TMEM18	-0.322217	4.65835e-27										GNAI2	-0.648622	3.38772e-45
																														ANXA7	-0.322228	8.49115e-69										SDF2L1	-0.650474	3.68208e-19
																														IFI35	-0.322676	1.93973e-67										TMEM147	-0.650517	1.54911e-30
																														ORAI3	-0.324164	1.64113e-22										RGS19	-0.652397	2.28268e-22
																														NXT1	-0.32425	7.01161e-42										ANXA6	-0.653298	3.99944e-05
																														CCDC28A	-0.324459	1.02456e-25										EIF2S2	-0.655281	3.60425e-27
																														MCRIP2	-0.324975	4.55943e-20										DHRS7	-0.655854	4.62009e-18
																														SELENOM	-0.324986	1.09556e-23										COPE	-0.655901	5.21244e-29
																														RAB9A	-0.324998	3.02357e-33										AC020656.1	-0.658223	5.74065e-12
																														MPV17	-0.325527	8.68719e-51										ROMO1	-0.660616	1.48677e-39
																														LYAR	-0.32568	4.01947e-17										DCTN3	-0.661582	1.25834e-21
																														GRHPR	-0.325954	3.09076e-39										H2AZ2	-0.662315	1.20298e-29
																														HPGDS	-0.326003	3.19678e-18										YWHAE	-0.662359	2.00249e-35
																														ETFB	-0.326583	1.04661e-22										PKIB	-0.664561	0.00082465
																														EXOSC5	-0.326646	2.6336e-31										FYB1	-0.667208	6.85473e-23
																														PFDN4	-0.326757	5.20427e-32										NDUFB3	-0.667385	3.97901e-35
																														WDR1	-0.326902	9.70723e-84										PRKCB	-0.667984	0.00271645
																														AC100810.1	-0.327137	9.98631e-37										RPN1	-0.66799	2.24461e-26
																														METAP2	-0.327256	1.34235e-30										PSMB10	-0.66875	2.8972e-32
																														ACOT2	-0.328009	5.09497e-17										TMEM256	-0.670697	3.94227e-20
																														ANTKMT	-0.328599	2.44671e-37										HLA-DMA	-0.671171	2.02474e-45
																														PEF1	-0.32895	3.86962e-32										PSMD8	-0.672494	1.39764e-33
																														DNAJC19	-0.329461	3.16535e-40										C11orf58	-0.677751	2.10135e-25
																														NMB	-0.329776	9.68682e-07										DEK	-0.678452	3.23073e-27
																														SMIM29	-0.330009	2.18796e-53										POLR2G	-0.67909	4.30091e-23
																														COA5	-0.330669	1.95674e-33										GLRX	-0.679866	8.62003e-31
																														NIFK	-0.330947	3.47877e-33										TBCB	-0.681519	7.56418e-29
																														TST	-0.331253	4.73197e-39										ABI3	-0.683486	1.53036e-10
																														TUSC2	-0.331266	1.3875e-30										HSBP1	-0.687532	6.20987e-40
																														CHP1	-0.331631	5.78193e-34										COPS9	-0.687874	4.06445e-32
																														PARVB	-0.332224	2.90944e-51										CALR	-0.688552	3.4491e-42
																														TSC22D3	-0.333388	1.47822e-63										LITAF	-0.688605	1.3865e-37
																														NECAP2	-0.333429	1.17459e-49										POLR2L	-0.6887	1.86618e-51
																														FAM200B	-0.334299	1.59853e-34										ERGIC3	-0.689043	3.56864e-20
																														SNAPC5	-0.33467	1.62455e-26										IL18BP	-0.690084	1.25379e-07
																														HLA-DQB1	-0.334902	2.57006e-64										TREM2	-0.690717	1.20398e-27
																														PPP1R11	-0.335035	4.19148e-40										SULF2	-0.691526	0.00822405
																														MPST	-0.335072	4.0338e-42										RNH1	-0.695414	3.39181e-42
																														NUDCD2	-0.335788	3.62396e-32										HMGA1	-0.69547	6.11969e-16
																														EAPP	-0.335886	3.76224e-32										PGK1	-0.696938	5.42844e-30
																														EXOSC4	-0.336215	4.65189e-36										ATP5F1B	-0.697181	4.31699e-34
																														MAD2L2	-0.33721	1.54674e-34										ABRACL	-0.698509	3.09793e-31
																														CCDC59	-0.33788	7.04243e-44										EIF3I	-0.701752	1.76512e-27
																														NUDC	-0.338049	8.74815e-70										RNF130	-0.702301	1.28228e-35
																														NME4	-0.338257	1.31227e-27										ERP29	-0.704056	8.4712e-33
																														SDHD	-0.338336	2.82381e-60										CD93	-0.704395	0.0180183
																														CENPW	-0.339357	1.99982e-33										NOP53	-0.70608	6.20803e-30
																														NCF4	-0.34003	4.84139e-55										PLAU	-0.706243	1.42208e-12
																														ZMAT5	-0.3404	2.20931e-36										TRAPPC1	-0.706541	1.88541e-45
																														ORAI1	-0.340457	3.81238e-39										A2M	-0.707556	1.34491e-17
																														LMAN2	-0.342091	4.66898e-89										COPZ1	-0.708281	4.32134e-25
																														AP3S1	-0.342354	9.92312e-65										PFDN5	-0.710135	2.49862e-40
																														MRPL47	-0.3428	4.53462e-36										NDUFS8	-0.711371	9.81792e-37
																														C1QC	-0.343124	1.83992e-62										DAZAP2	-0.711485	8.75901e-42
																														SMIM20	-0.343353	1.89993e-30										PTRHD1	-0.714227	1.98822e-20
																														PSMF1	-0.343509	3.4995e-80										RPL22L1	-0.715811	5.19913e-21
																														BTG1	-0.343611	8.25588e-61										PAK1	-0.716379	7.59244e-06
																														MAPRE1	-0.34494	2.5955e-51										ANP32B	-0.716993	2.08728e-30
																														TRAPPC3	-0.344944	4.92681e-57										LAMTOR2	-0.717186	1.07842e-42
																														CD2BP2	-0.345207	1.41672e-37										AURKAIP1	-0.717255	6.03329e-30
																														GLTP	-0.346585	6.35841e-31										SNRPG	-0.720929	2.21135e-39
																														GRPEL1	-0.346835	3.35945e-30										GADD45B	-0.721542	2.94955e-14
																														ABHD14B	-0.347098	2.9271e-30										LY86	-0.722986	5.18743e-38
																														SMIM19	-0.348092	1.25757e-53										NDUFB7	-0.723559	1.591e-40
																														ATP6V1D	-0.348142	8.56541e-43										NDUFA3	-0.724561	3.07448e-43
																														TMEM141	-0.34817	1.7308e-39										H1-10	-0.724778	1.70612e-14
																														NELFE	-0.348345	1.37991e-40										CSTB	-0.725078	9.58421e-21
																														MS4A4A	-0.349782	8.79453e-21										HMOX1	-0.72554	1.26089e-25
																														HSPA1A	-0.349855	9.53707e-39										PRDX3	-0.725772	3.33949e-29
																														RAB11B	-0.350588	2.56253e-67										CSF1R	-0.727022	1.01512e-20
																														TRAPPC4	-0.350597	2.80299e-44										LY96	-0.727207	2.83082e-35
																														XRCC6	-0.351056	7.22335e-87										RAB7A	-0.727212	4.48744e-40
																														PDAP1	-0.351809	6.19002e-44										LAMTOR1	-0.728218	3.32857e-44
																														HTATIP2	-0.351977	3.06907e-39										MICOS13	-0.728295	3.22077e-36
																														KARS1	-0.352087	5.10293e-27										LIMD2	-0.730202	8.20359e-12
																														UBL7	-0.352214	1.97761e-39										EIF3G	-0.731456	1.34606e-41
																														NCOA4	-0.352638	1.20237e-70										EIF3L	-0.733268	2.21048e-22
																														PIN4	-0.35325	2.35636e-50										HMGB1	-0.734124	3.78447e-41
																														ZDHHC12	-0.353815	3.6243e-41										SLIRP	-0.734953	4.96335e-28
																														CDKN1A	-0.354536	7.34199e-38										RAN	-0.735313	5.68717e-38
																														KXD1	-0.35517	1.2117e-52										DCXR	-0.735756	1.94319e-22
																														ABI3	-0.355344	1.3368e-61										ANXA2	-0.738009	1.78874e-22
																														POLR2J	-0.355444	9.1876e-38										CUTA	-0.738647	1.3595e-31
																														UBE2N	-0.355469	6.89016e-69										C1QC	-0.741247	1.09601e-16
																														MS4A7	-0.355746	3.98026e-29										SERPINA1	-0.741643	2.21493e-11
																														GYG1	-0.355975	2.50799e-34										TPM4	-0.741956	2.40743e-30
																														ACOT13	-0.356477	2.46928e-45										MRPL51	-0.74339	1.54344e-29
																														FAM110A	-0.356611	1.08572e-38										F13A1	-0.747157	1.08385e-10
																														MCTS1	-0.356651	7.99726e-56										RBM3	-0.748306	5.19912e-47
																														IMPDH1	-0.356944	2.21194e-20										NDUFS6	-0.750334	1.57278e-35
																														HNRNPA0	-0.357006	2.78661e-72										UXT	-0.751877	1.86026e-39
																														ADIPOR1	-0.357532	2.13043e-61										TMEM14B	-0.752959	8.12032e-21
																														SRA1	-0.358809	2.41891e-60										DOK2	-0.753494	2.23952e-29
																														VTI1B	-0.359184	2.38686e-45										MT-ND6	-0.755835	0.0358274
																														GGCT	-0.360476	2.1387e-28										ITM2B	-0.757606	4.41447e-31
																														SQOR	-0.362009	2.48465e-26										PHPT1	-0.761195	1.2805e-35
																														NSMCE1	-0.362264	2.74348e-40										IFNGR2	-0.762007	6.24126e-26
																														RILPL2	-0.363417	9.15937e-37										ATP5MC1	-0.762237	6.03129e-36
																														CCDC167	-0.363472	8.56158e-33										LSM3	-0.762354	1.62727e-28
																														HMGN4	-0.364109	3.35043e-47										ADAM8	-0.763206	0.00598723
																														CAPZB	-0.364208	1.3414e-111										MPEG1	-0.764057	4.49141e-10
																														LAPTM5	-0.364316	2.41695e-152										C19orf53	-0.766431	1.07108e-37
																														HLA-A	-0.364388	5.4477e-127										GNAS	-0.768136	8.21135e-48
																														PFDN6	-0.364731	3.11814e-32										TKT	-0.771543	1.71943e-19
																														YIF1B	-0.364859	3.69801e-65										MRPL54	-0.774055	3.10279e-25
																														CEBPD	-0.365176	5.25781e-55										SUMO3	-0.780344	2.62658e-33
																														EIF3D	-0.365853	7.23217e-83										NENF	-0.780507	2.70603e-50
																														EMC4	-0.366446	2.76245e-71										CD99	-0.781528	2.88606e-37
																														HPRT1	-0.367602	3.00032e-64										NDUFA12	-0.781925	9.86405e-27
																														CISD2	-0.368152	1.73676e-47										SF3B6	-0.784075	8.58076e-28
																														POLR3GL	-0.36909	2.8328e-31										ALKBH7	-0.784529	1.75838e-29
																														ARPC2	-0.369469	1.70972e-83										RPS19BP1	-0.787813	1.21186e-25
																														DNAJC4	-0.370376	3.84884e-32										BID	-0.7908	1.28647e-19
																														SHISA5	-0.370434	5.82549e-46										ELOC	-0.791968	9.68261e-31
																														MRPL16	-0.370724	1.0238e-34										PABPC1	-0.793764	1.07767e-32
																														HEBP2	-0.371081	3.85939e-72										SAP18	-0.793858	1.5892e-40
																														GPS1	-0.371653	2.02987e-40										PSMG2	-0.794034	5.37039e-24
																														IAH1	-0.372248	7.84601e-42										LILRB2	-0.795945	6.00756e-08
																														ZNF385A	-0.372491	7.18968e-64										SELENOH	-0.796408	5.64756e-38
																														UBE2M	-0.373301	7.64949e-53										SEC61G	-0.797255	5.60769e-35
																														STX10	-0.373907	3.73452e-39										ARF5	-0.79874	5.92985e-32
																														TMEM176B	-0.374759	4.8461e-33										STMN1	-0.79928	3.85192e-19
																														MCRIP1	-0.375792	1.84759e-53										RTRAF	-0.80638	2.01292e-26
																														TMEM251	-0.376434	7.27799e-33										MAFB	-0.807709	1.82948e-23
																														ILF2	-0.377658	1.89735e-64										NDUFB10	-0.809248	1.68165e-42
																														IL32	-0.377692	5.06829e-20										RPS20	-0.80952	1.08649e-46
																														ZNF428	-0.378839	1.02299e-58										NAP1L1	-0.810092	1.21502e-33
																														RAB31	-0.380598	2.31884e-85										GADD45GIP1	-0.811653	1.8933e-26
																														ZNF524	-0.380821	2.31625e-38										ATP5PB	-0.812826	7.31899e-39
																														GLO1	-0.380835	1.24981e-42										ZNHIT1	-0.813073	5.73129e-31
																														ID2	-0.381051	6.46609e-44										TALDO1	-0.815592	8.62721e-35
																														RPS10	-0.381575	9.44221e-56										EID1	-0.818611	9.73848e-29
																														OSCAR	-0.38213	5.13146e-14										ATP6V0E1	-0.818966	1.08854e-57
																														PSMC2	-0.382354	6.85483e-41										PTMS	-0.819992	4.09271e-24
																														RAP1B	-0.382421	1.32217e-80										HLA-A	-0.821556	2.58111e-38
																														ABHD17A	-0.383174	4.94353e-42										LST1	-0.824027	1.0895e-25
																														MRPS33	-0.383522	2.8927e-47										CST7	-0.825061	0.014728
																														PRR13	-0.383972	1.0458e-58										NDUFA6	-0.827981	1.27123e-31
																														ANXA6	-0.384223	5.88172e-41										COX5A	-0.833435	1.05883e-52
																														MRPL28	-0.38431	1.42374e-50										PSMA7	-0.837198	2.52046e-35
																														STX11	-0.384516	2.24577e-39										GPSM3	-0.838201	1.00197e-38
																														MYD88	-0.384845	8.89914e-43										ATP6V1G1	-0.8391	2.62594e-56
																														SELENOF	-0.385437	3.37234e-88										ARHGDIA	-0.841108	1.43963e-32
																														CLNS1A	-0.385836	1.67686e-62										ATP5MC3	-0.844972	3.39744e-38
																														ITPA	-0.386152	9.30508e-47										CD81	-0.847335	9.31204e-41
																														MRPL13	-0.387521	5.46299e-52										ICAM1	-0.8475	3.29514e-09
																														TMED2	-0.388078	9.75649e-76										AL133415.1	-0.848218	2.12234e-11
																														CD9	-0.388848	9.2569e-48										SET	-0.851504	1.24395e-31
																														LMO2	-0.389504	1.39748e-33										IL1B	-0.852746	0.00220176
																														RALBP1	-0.389778	8.91232e-57										PPP1CA	-0.853267	2.18838e-36
																														MAP2K2	-0.390238	7.31982e-60										CLEC10A	-0.853498	7.1384e-05
																														STUB1	-0.390317	2.19641e-78										PPA1	-0.853543	3.11798e-10
																														H3-3B	-0.391162	4.35851e-122										MGST3	-0.854419	7.74398e-38
																														DSTN	-0.391369	4.20332e-65										H4C3	-0.857907	4.92673e-10
																														ARRB2	-0.392525	3.61856e-75										ZYX	-0.85871	8.34129e-41
																														CCT7	-0.392748	1.11783e-52										ATP5MPL	-0.859576	3.47889e-49
																														COMMD4	-0.393203	4.85835e-51										GNG5	-0.860716	7.71065e-60
																														BLOC1S2	-0.393339	9.30557e-57										NEDD8	-0.860991	3.31425e-33
																														SYF2	-0.393813	5.32868e-58										METRNL	-0.862249	7.5324e-17
																														CA2	-0.394301	1.66826e-20										CD63	-0.862963	6.83388e-42
																														AKR7A2	-0.395268	3.85484e-54										ATF5	-0.863141	1.5198e-06
																														HMGB2	-0.395858	1.31347e-50										SERPINB9	-0.864559	0.000587369
																														ATP6V1E1	-0.396446	1.6833e-73										CAPNS1	-0.865159	1.66777e-36
																														PSMB5	-0.397063	6.33291e-64										RAD23A	-0.865338	1.19769e-26
																														EVI2B	-0.39714	3.37033e-35										UBE2L6	-0.865505	4.33295e-25
																														SLC25A11	-0.39774	3.8997e-60										C4orf48	-0.865847	1.91979e-46
																														SF3B4	-0.397748	7.44664e-53										SPI1	-0.870743	9.44188e-44
																														MPG	-0.397769	5.80733e-35										RBIS	-0.879331	4.79185e-30
																														IGFLR1	-0.398279	2.90115e-52										LILRB4	-0.879866	3.69673e-20
																														TSR3	-0.398527	3.98597e-38										PSMB9	-0.886173	9.90439e-33
																														SNRPA	-0.399013	2.32124e-47										PLEK	-0.887926	4.83966e-28
																														RPS17	-0.399084	4.25299e-35										YWHAH	-0.888938	2.72549e-30
																														ZNHIT3	-0.399705	1.24887e-31										NDUFB4	-0.889612	5.68139e-38
																														PRMT1	-0.400015	6.45797e-55										EIF3H	-0.890523	1.7092e-37
																														RBP1	-0.400558	2.33196e-06										SNX3	-0.890947	4.45339e-40
																														APH1A	-0.400625	4.79833e-75										RNF181	-0.891647	6.0797e-49
																														NANS	-0.401792	7.84285e-63										SNU13	-0.89315	4.6934e-37
																														MSRB1	-0.40196	2.53492e-35										EIF5A	-0.893729	1.29643e-36
																														CYB5R3	-0.402805	1.13423e-48										RPL36A	-0.897439	6.94345e-20
																														ECH1	-0.403901	1.33622e-26										SEM1	-0.898121	6.4584e-61
																														WBP2	-0.404549	1.59492e-57										CTSH	-0.900196	6.55374e-39
																														PLIN3	-0.405664	6.94779e-34										NDUFS7	-0.900622	7.54365e-39
																														RILP	-0.406257	1.32961e-36										TNFRSF1B	-0.902243	1.54587e-16
																														IRF7	-0.406635	7.12964e-34										VIM	-0.90521	5.24713e-18
																														DHRS4	-0.406646	3.44777e-35										AP1S2	-0.905576	4.41065e-23
																														MRPL17	-0.408037	8.38543e-52										MT-ATP8	-0.906592	2.02303e-10
																														ECI1	-0.408886	2.71322e-42										CALM2	-0.908522	1.19858e-45
																														G6PD	-0.409777	2.97925e-33										TMEM14C	-0.908742	1.17918e-44
																														MRPS18B	-0.409875	7.62936e-48										SNRPC	-0.909149	9.76331e-34
																														VEGFB	-0.410128	6.70141e-82										BLOC1S1	-0.909929	1.29537e-13
																														DGUOK	-0.410254	2.14519e-73										BLVRB	-0.910274	3.99134e-37
																														NAXE	-0.413475	3.18121e-50										RHOG	-0.912499	1.04891e-35
																														CHMP2B	-0.41403	3.70609e-42										PEA15	-0.912741	9.31573e-15
																														CCT5	-0.41488	9.89508e-64										EDF1	-0.914678	3.28641e-52
																														SELPLG	-0.415528	2.1754e-37										FKBP8	-0.916542	1.16927e-32
																														ATG3	-0.415668	4.92458e-99										HSP90AB1	-0.920021	1.9161e-37
																														SNHG32	-0.415921	1.69531e-22										SERPINF1	-0.92059	1.30238e-12
																														UBE2B	-0.416034	2.64005e-82										PSMB6	-0.922005	9.83998e-37
																														AC244090.1	-0.416339	2.01713e-22										RGS10	-0.923041	1.46623e-39
																														HAX1	-0.416912	7.97061e-62										IFI27L2	-0.925152	5.95216e-32
																														LITAF	-0.417312	9.87795e-86										CCNI	-0.927359	3.91875e-44
																														FCGR1A	-0.417719	5.95373e-22										GABARAPL2	-0.931884	2.64685e-28
																														HMOX2	-0.417932	1.15547e-28										C9orf16	-0.933465	3.37406e-44
																														MAF1	-0.417994	1.58357e-47										BST2	-0.933722	9.08494e-37
																														MRPL36	-0.418522	2.80112e-43										NDUFA2	-0.935251	7.00709e-41
																														TMEM134	-0.418666	1.22988e-52										PSME2	-0.935822	4.7035e-35
																														TRADD	-0.419214	2.29547e-39										TAF10	-0.937255	6.89189e-41
																														CRTAP	-0.419245	7.74367e-54										CD1E	-0.938218	0.00837008
																														PBDC1	-0.419587	3.89009e-42										CHCHD10	-0.942224	3.05178e-48
																														CKS1B	-0.420499	7.11117e-42										HSPB1	-0.942582	2.78441e-28
																														TUFM	-0.420845	4.49765e-88										PRDX5	-0.943655	4.41459e-36
																														TNFSF13B	-0.422082	9.82219e-73										ANXA5	-0.945338	1.14557e-37
																														C11orf58	-0.422275	3.30852e-105										SSR2	-0.946253	9.76097e-39
																														ZNRD2	-0.423028	5.21648e-41										TUBB	-0.952016	9.80076e-35
																														GLRX5	-0.423277	3.56373e-52										GMFG	-0.953116	1.32941e-54
																														NDUFA11	-0.424817	1.68011e-87										VAMP5	-0.955107	8.89624e-19
																														SSU72	-0.424936	1.93773e-86										CYBA	-0.955783	2.94576e-43
																														COMMD9	-0.425765	3.12981e-48										PGLS	-0.957383	5.22754e-34
																														NTAN1	-0.425858	7.64851e-36										UQCRB	-0.958757	1.38088e-63
																														DPY30	-0.42624	2.07448e-63										KRTCAP2	-0.958969	2.44514e-37
																														CD151	-0.426538	1.79713e-45										TNFSF13B	-0.958984	3.2884e-25
																														HLA-C	-0.426746	1.80202e-138										SMDT1	-0.961855	5.88719e-42
																														PTPMT1	-0.427373	4.37075e-46										UQCRQ	-0.964116	2.2715e-52
																														ERGIC3	-0.428893	2.75818e-100										NDUFB6	-0.967952	2.91851e-32
																														PSMC4	-0.42972	1.10364e-62										FABP5	-0.968304	1.40737e-29
																														SMS	-0.42977	6.72474e-65										TMEM219	-0.968981	7.81853e-49
																														C1D	-0.429787	1.27915e-47										CTSD	-0.969201	5.37635e-31
																														DCTPP1	-0.431431	1.26604e-44										CARD16	-0.969455	2.34509e-30
																														RAB5C	-0.431608	2.06581e-46										RALA	-0.972802	9.23573e-20
																														PPM1G	-0.431948	4.10552e-57										ATP5F1D	-0.976253	1.31195e-45
																														YIF1A	-0.432485	2.26116e-55										NDUFC1	-0.978789	2.34033e-36
																														PDCL3	-0.43351	7.18228e-41										IGSF6	-0.978877	6.67558e-46
																														CD1E	-0.433665	8.94021e-23										PSMB1	-0.98013	1.76274e-34
																														IFI6	-0.433818	1.25538e-85										SERP1	-0.981416	7.10316e-45
																														RNF187	-0.433849	1.83154e-44										HMGN2	-0.983042	1.95727e-38
																														EMC7	-0.435008	3.83325e-46										GLIPR1	-0.983722	6.67594e-22
																														RASGRP2	-0.435206	7.29377e-20										H2AZ1	-0.986092	1.5679e-35
																														MGST1	-0.435712	2.28718e-16										CALHM6	-0.990938	6.02396e-09
																														MANF	-0.437039	8.05551e-65										SPCS1	-0.991433	3.08613e-43
																														TMEM208	-0.4373	2.06135e-56										COX7B	-0.995003	1.14207e-57
																														CAPZA2	-0.437338	6.78786e-82										CD1C	-0.996151	0.00469803
																														COA4	-0.437782	3.03007e-66										RNASET2	-0.996329	3.45844e-26
																														MRPL21	-0.439344	3.49678e-50										PPP1R14B	-1.00299	1.71303e-18
																														RHBDD2	-0.441877	1.30878e-29										EIF3E	-1.00426	6.47864e-33
																														PRDX2	-0.442693	1.29509e-30										SLC25A6	-1.00475	7.61386e-48
																														RNASEH2C	-0.443024	4.45455e-41										PLEKHO1	-1.00636	2.37948e-08
																														MRPL24	-0.443549	3.48963e-42										PGAM1	-1.00987	9.26491e-26
																														MGST2	-0.445084	1.11326e-60										STAB1	-1.01591	1.00707e-15
																														FKBP3	-0.445411	5.82609e-45										APOC1	-1.01869	8.05153e-09
																														MMADHC	-0.446119	8.65953e-63										SNRPD2	-1.01982	1.4139e-54
																														TPRKB	-0.446856	1.05572e-37										TAGLN2	-1.02162	1.84362e-25
																														KDELR2	-0.446876	1.49537e-73										SRGN	-1.02376	3.16576e-38
																														TUBB4B	-0.447042	4.17642e-64										ATOX1	-1.02559	1.44913e-52
																														CD37	-0.447354	2.98653e-69										AL138963.4	-1.02758	1.12953e-09
																														CCT4	-0.447618	1.74504e-66										CIAO2B	-1.02837	2.04748e-38
																														CBR1	-0.448044	8.92077e-53										MT-CO2	-1.02869	7.96997e-09
																														MSN	-0.448565	3.29243e-106										PLP2	-1.03122	2.12949e-21
																														LAMTOR3	-0.448616	1.49161e-55										ALDOA	-1.032	1.49406e-31
																														VAMP3	-0.449691	3.27682e-44										FGL2	-1.03263	1.34513e-09
																														C1orf122	-0.449699	4.47173e-40										CKLF	-1.0329	8.74011e-15
																														AQP3	-0.449724	3.52349e-06										DYNLL1	-1.03429	1.17476e-54
																														PUF60	-0.451192	7.92472e-63										EIF1	-1.03571	6.53554e-41
																														HLA-B	-0.451466	2.47513e-149										TMEM258	-1.03579	1.16099e-44
																														TMEM50A	-0.452088	6.12006e-121										BRK1	-1.03584	2.50126e-41
																														FAM32A	-0.45225	4.39497e-45										SNRPB	-1.03623	9.44177e-26
																														PPP1R7	-0.452431	1.01805e-45										FCGR2B	-1.03722	4.25913e-09
																														CLPP	-0.452789	1.00198e-54										PNRC1	-1.03852	1.04617e-30
																														AGTRAP	-0.453172	4.33779e-51										ARL4C	-1.04102	1.42759e-20
																														PSMC5	-0.453214	1.18042e-69										EIF3K	-1.04141	5.70288e-56
																														FDX1	-0.453754	6.60649e-49										ARPC5	-1.04171	1.9404e-50
																														PTP4A2	-0.453847	2.79802e-105										MS4A6A	-1.04228	1.48037e-34
																														SYNGR2	-0.453966	3.85268e-114										DRAP1	-1.04439	4.92964e-44
																														RBM42	-0.4549	5.49509e-55										CXCR4	-1.04663	6.49692e-12
																														LILRA5	-0.456631	4.51076e-19										PRDX1	-1.04767	2.20272e-42
																														SDHC	-0.457477	5.4547e-76										PKM	-1.04842	7.38901e-40
																														RAB1B	-0.457832	1.19794e-54										APRT	-1.05001	9.79524e-42
																														FAM89A	-0.458812	1.12572e-12										HLA-DPB1	-1.05006	2.50292e-54
																														EIF1AX	-0.458882	1.49901e-69										BTG1	-1.0548	5.94322e-27
																														CDC26	-0.459168	1.19203e-46										TYMP	-1.0595	8.83553e-44
																														ORMDL2	-0.459594	1.03274e-75										EEF2	-1.06001	2.2569e-39
																														AP1S2	-0.460002	4.23568e-56										NPM1	-1.0618	2.94587e-49
																														TIMM17B	-0.460355	5.22386e-55										NDUFB11	-1.06347	1.78807e-51
																														SEPTIN9	-0.462311	1.20838e-53										ATP5PD	-1.06407	1.33384e-56
																														ISOC2	-0.462345	2.6223e-48										RPL23	-1.06413	3.04315e-60
																														ADI1	-0.462447	2.32849e-55										CD48	-1.06453	2.85869e-11
																														NOL7	-0.462573	4.44976e-73										NDUFA1	-1.06692	1.37385e-62
																														GPD1	-0.463696	4.22114e-06										GNB2	-1.06939	3.89671e-35
																														FERMT3	-0.464321	1.69083e-71										LAMTOR4	-1.06982	1.27663e-60
																														SFT2D1	-0.464347	3.71421e-81										SNHG29	-1.07342	2.46688e-39
																														SCP2	-0.465259	8.48908e-87										SRP14	-1.07445	3.5575e-60
																														SPAG7	-0.46591	1.58175e-75										SF3B5	-1.07752	8.83719e-38
																														CYB5A	-0.466347	1.05907e-44										UCP2	-1.08286	8.6751e-33
																														PSMD4	-0.466787	1.84031e-68										ANAPC11	-1.0831	3.87156e-46
																														TMEM126A	-0.46718	6.11516e-52										HLA-DRA	-1.08481	8.49142e-57
																														MRPS34	-0.467362	7.26099e-68										PPDPF	-1.08781	2.75591e-31
																														MRPL18	-0.46753	1.04933e-56										FBP1	-1.089	0.00359205
																														IFITM1	-0.467534	1.41976e-44										SUB1	-1.0934	4.77321e-48
																														CENPX	-0.468473	4.80004e-57										C3	-1.09504	0.00277998
																														ACP5	-0.468509	8.33623e-40										PCBP1	-1.09509	3.95366e-49
																														RAB8A	-0.468755	6.37831e-65										C4orf3	-1.0958	5.59893e-38
																														BNIP3L	-0.469554	7.47395e-77										CIB1	-1.09717	4.51315e-32
																														SNAPIN	-0.469797	3.48435e-42										ATP5PF	-1.10469	3.4876e-57
																														PSMG2	-0.471528	4.50026e-67										OST4	-1.10577	1.93912e-53
																														DGCR6L	-0.472868	2.60624e-43										PPIB	-1.10641	1.17094e-51
																														DPH3	-0.47386	1.63722e-53										ARPC3	-1.10946	1.38508e-54
																														BOLA3	-0.474606	2.44858e-46										FTL	-1.11	9.64246e-27
																														ERCC1	-0.478081	5.50349e-60										MARCKS	-1.11097	2.22715e-26
																														SNRNP25	-0.4783	1.5615e-46										IL4I1	-1.11115	0.000587389
																														LYSMD2	-0.478492	1.89418e-45										MT-ND2	-1.11314	4.21333e-08
																														MTX1	-0.478519	2.48475e-46										RAC2	-1.11647	1.17247e-25
																														CFP	-0.480133	1.71589e-16										LAPTM5	-1.12077	8.0104e-53
																														BASP1	-0.481274	2.49115e-58										MT-ND4L	-1.1216	3.42055e-05
																														HMGN3	-0.482136	8.25484e-87										VSIR	-1.12239	3.61511e-10
																														TRAPPC6A	-0.48274	4.32853e-46										PSME1	-1.12987	2.36803e-50
																														NAPA	-0.483538	2.0695e-86										PSMB3	-1.13	2.44958e-47
																														SS18L2	-0.484616	3.18013e-44										UQCRH	-1.13042	8.27061e-48
																														TMEM179B	-0.484804	2.7353e-79										GCHFR	-1.13171	1.99742e-22
																														MRPS12	-0.486319	2.90573e-59										RETN	-1.13264	1.81638e-11
																														BAG1	-0.486616	8.34869e-60										NDUFS5	-1.13458	4.39524e-56
																														DUT	-0.487076	7.34483e-58										COX6B1	-1.13557	2.16126e-63
																														STOML2	-0.48842	7.54653e-62										MT-CO1	-1.14191	2.74975e-06
																														SURF1	-0.489011	8.54647e-55										IFITM2	-1.14224	2.09313e-19
																														RHEB	-0.489463	1.18623e-106										IRF7	-1.14254	6.3571e-05
																														LGALS9	-0.489584	8.78664e-73										MT-CO3	-1.14346	1.71428e-08
																														ZNF593	-0.490378	1.42649e-60										CSTA	-1.14643	7.38448e-37
																														SDHB	-0.490518	5.30409e-73										LGALS2	-1.1505	0.000345019
																														SERBP1	-0.491896	5.70769e-87										CAPG	-1.15957	8.62874e-45
																														UBE2S	-0.493663	1.27204e-48										ALOX5AP	-1.16045	1.37217e-07
																														PGK1	-0.493923	4.09462e-98										FKBP1A	-1.16112	6.06868e-35
																														APEX1	-0.494196	1.43944e-72										HLA-DQB2	-1.16125	5.0188e-06
																														PSMD7	-0.494267	2.07375e-75										FXYD5	-1.16228	3.44356e-53
																														SEC13	-0.49439	1.214e-79										COX7C	-1.17011	6.60342e-64
																														ESD	-0.494918	3.45829e-70										COX4I1	-1.17132	5.19285e-70
																														PSMA6	-0.495269	9.75433e-42										UBL5	-1.18067	2.25984e-68
																														MZT2A	-0.496011	3.53539e-61										RGS2	-1.18204	5.62375e-14
																														SNF8	-0.496288	2.11995e-70										HINT1	-1.18208	4.99174e-61
																														GDI2	-0.498511	3.58383e-105										VAMP8	-1.18409	1.20472e-63
																														NOSIP	-0.49863	6.19836e-51										COX7A2	-1.18429	1.78152e-55
																														OTOA	-0.498895	2.00353e-19										NDUFA4	-1.18479	3.2048e-62
																														PCED1B-AS1	-0.500748	3.94837e-37										AP2S1	-1.18961	7.86488e-63
																														OTUB1	-0.501562	1.86715e-87										TOMM7	-1.19355	1.73637e-60
																														ATRAID	-0.502903	1.6518e-89										DDIT4	-1.19453	8.41425e-05
																														PQBP1	-0.504018	5.01328e-50										COMMD6	-1.19475	1.2118e-50
																														RTF2	-0.50421	6.363e-75										PRELID1	-1.19679	2.30585e-32
																														MYADM	-0.504363	9.63259e-56										RHOA	-1.19934	2.05489e-52
																														PSMA5	-0.505009	9.13847e-97										CD14	-1.20045	2.00662e-37
																														RER1	-0.506992	1.77478e-87										TMEM176B	-1.2041	1.10498e-22
																														MRPS7	-0.507052	2.89544e-46										SUMO2	-1.20478	9.70587e-60
																														PILRA	-0.507444	9.08595e-48										NDUFB2	-1.20676	1.40275e-59
																														VMA21	-0.507851	4.38951e-84										SEC61B	-1.20976	1.3836e-54
																														RAB34	-0.508355	1.52754e-52										GSTP1	-1.21127	1.33638e-34
																														CCND3	-0.508801	5.80636e-49										PARK7	-1.21326	2.68739e-46
																														PEA15	-0.509002	1.61274e-75										SDS	-1.21465	5.31017e-08
																														IGBP1	-0.509058	6.57286e-50										IFI27	-1.21756	3.45245e-06
																														C1orf54	-0.510762	7.17817e-56										RPL38	-1.22259	1.1455e-67
																														CDC42	-0.511002	4.22934e-116										CEBPD	-1.22509	9.25322e-35
																														ZBTB8OS	-0.512113	8.52056e-38										CD74	-1.22613	1.01059e-45
																														BEX4	-0.513017	2.05613e-53										DBI	-1.22657	6.42289e-55
																														LIMD2	-0.514203	8.2102e-49										POMP	-1.22741	2.07135e-58
																														CCDC115	-0.514973	7.52304e-47										RPL4	-1.23066	5.28907e-42
																														PGD	-0.516759	4.42088e-64										HLA-DPA1	-1.23373	1.00485e-51
																														SVBP	-0.519678	1.83964e-60										COX6C	-1.24018	1.53934e-59
																														SQSTM1	-0.520057	1.11754e-101										HCST	-1.24157	3.70279e-46
																														RGS19	-0.520257	4.60569e-70										EIF3F	-1.24362	6.10724e-37
																														MRPL43	-0.521055	9.25948e-57										H3-3B	-1.24363	1.45021e-44
																														SRM	-0.521475	5.38628e-45										MT-ND3	-1.24474	5.30577e-12
																														MRFAP1	-0.523489	3.81098e-65										RPL13A	-1.24546	3.72593e-66
																														PHLDA3	-0.524152	4.65313e-05										UQCR10	-1.24657	3.60298e-61
																														MRPL27	-0.524478	7.24825e-62										RNASE6	-1.24871	1.39423e-17
																														TSTD1	-0.525024	4.92508e-61										SSR4	-1.24903	2.28763e-65
																														FN1	-0.525124	2.29726e-06										RBX1	-1.25014	7.41821e-51
																														PAIP2	-0.525479	4.588e-86										C1QB	-1.26145	1.13375e-24
																														YWHAE	-0.526818	3.88949e-107										UQCR11	-1.26331	3.9346e-45
																														CNIH1	-0.526998	2.92494e-69										HLA-B	-1.26553	1.4373e-58
																														CITED2	-0.528561	2.07989e-36										GABARAP	-1.27331	8.69069e-59
																														SCNM1	-0.528958	2.28423e-62										TXN	-1.27433	2.46353e-40
																														HCK	-0.530183	7.47546e-66										TPI1	-1.27549	5.19415e-52
																														CTSZ	-0.530592	4.46148e-108										NPC2	-1.27631	1.37227e-65
																														COPRS	-0.530775	1.49216e-51										RPL5	-1.2782	1.91812e-63
																														METTL26	-0.533136	1.61071e-70										MT-CYB	-1.28278	1.79248e-08
																														MRPL33	-0.533628	1.50248e-81										RPL36AL	-1.28651	1.86384e-71
																														IGSF6	-0.534014	1.89212e-91										COX5B	-1.28947	1.54519e-74
																														ANAPC15	-0.534175	1.18163e-40										ELOB	-1.29665	2.97118e-58
																														DNAJC8	-0.534612	1.52726e-81										PLD4	-1.29757	0.000467669
																														CYC1	-0.535866	3.21682e-86										TMA7	-1.29881	4.12497e-69
																														C9orf78	-0.536506	1.71643e-45										RPL14	-1.30595	1.38689e-63
																														NDUFS4	-0.537073	7.1179e-63										RAC1	-1.31023	1.57996e-70
																														DNAJA1	-0.537206	1.42618e-75										ZFP36L1	-1.31324	1.3428e-27
																														DPM3	-0.537224	1.71697e-71										ATP6V1F	-1.3151	4.10671e-58
																														C12orf57	-0.537441	7.91382e-48										HIGD2A	-1.32563	1.96623e-53
																														MRPS16	-0.537467	8.05582e-64										RPL6	-1.33205	8.89815e-59
																														COMMD8	-0.53875	3.77975e-58										SERF2	-1.33641	1.68839e-78
																														NUTF2	-0.539971	4.57047e-104										ARHGDIB	-1.33759	5.91765e-52
																														UBALD2	-0.540985	8.34982e-82										MT-ND5	-1.3459	5.51328e-08
																														CDK2AP1	-0.541889	5.84443e-62										CHCHD2	-1.35275	7.55289e-64
																														PA2G4	-0.542776	5.0377e-63										ATP5MD	-1.35762	7.66907e-57
																														HDDC2	-0.543895	4.90214e-30										MYL6	-1.36358	7.92087e-56
																														CKS2	-0.544847	2.13378e-47										YBX1	-1.36567	4.54419e-49
																														MRPL40	-0.546698	3.54332e-60										BRI3	-1.3669	1.36564e-68
																														COX16	-0.548117	5.21624e-33										RPS29	-1.36765	4.02871e-54
																														ATP5F1A	-0.549737	8.18794e-90										FTH1	-1.37147	7.23916e-28
																														MRPS36	-0.551438	8.16276e-73										LYZ	-1.38487	1.08067e-29
																														LCP1	-0.552415	4.32085e-116										RPL10A	-1.39034	3.65704e-54
																														PEPD	-0.552681	5.80629e-51										NACA	-1.39887	5.27367e-58
																														TREM2	-0.55309	1.82242e-49										EEF1D	-1.40687	8.52926e-57
																														RNASE6	-0.554353	1.58542e-63										GPR183	-1.41012	9.26017e-11
																														HEBP1	-0.55663	1.00123e-65										ENO1	-1.41141	1.48524e-48
																														NAA20	-0.557082	1.75884e-69										SLC25A5	-1.41407	1.60664e-53
																														FBL	-0.557219	1.61592e-67										ATP5MF	-1.41827	1.2239e-68
																														EIF3M	-0.55783	2.71351e-83										GPX4	-1.42577	4.13952e-69
																														GTF2A2	-0.560441	1.80706e-76										RPS26	-1.42749	1.99843e-72
																														NDUFA8	-0.561205	1.50104e-56										LSP1	-1.42915	5.45677e-33
																														PLD4	-0.561414	4.54985e-55										MIF	-1.44027	7.83867e-61
																														EIF4E2	-0.561426	9.57273e-65										CALM1	-1.44367	1.8522e-60
																														DMAC1	-0.563517	1.67666e-55										RPL35	-1.4484	2.24118e-70
																														DDAH2	-0.56361	1.90155e-55										COX8A	-1.45556	9.76942e-69
																														MIF4GD	-0.563785	1.06391e-42										RPL31	-1.46633	1.31751e-67
																														C14orf119	-0.56429	5.53653e-68										RPSA	-1.46721	8.43145e-54
																														CD81	-0.565422	5.62818e-101										H3-3A	-1.46986	2.63889e-65
																														MSRB2	-0.566071	1.49802e-46										ATP5MC2	-1.47088	4.37578e-64
																														MPC2	-0.566082	1.11703e-69										TMEM176A	-1.47113	5.47437e-21
																														SRSF9	-0.566357	6.71615e-125										TSPO	-1.48776	5.28852e-58
																														RPL26L1	-0.566572	6.9229e-68										RPS25	-1.48945	7.89184e-67
																														SLC25A3	-0.567309	1.03738e-117										PYCARD	-1.49416	3.46773e-51
																														FIBP	-0.56778	7.07642e-75										RPS21	-1.49667	8.12026e-63
																														THOC7	-0.568776	1.12557e-58										LDHA	-1.50053	7.79411e-37
																														MRPS18C	-0.569102	2.13297e-50										RGS1	-1.50216	5.21075e-16
																														KDELR1	-0.569288	5.49302e-97										CORO1A	-1.50353	1.39301e-17
																														FCGRT	-0.569316	2.1613e-98										RPL22	-1.50538	1.19948e-53
																														MRPL20	-0.569559	7.41425e-107										RPL15	-1.51034	2.12103e-64
																														TLE5	-0.57022	5.60838e-66										MT-ND4	-1.53163	8.62796e-16
																														REEP5	-0.570374	5.32329e-101										MYL12B	-1.54265	3.22226e-59
																														HSP90AB1	-0.573823	1.6681e-128										TUBA1B	-1.5449	2.20794e-53
																														BUD31	-0.574708	3.18154e-76										CLIC1	-1.5462	1.41869e-62
																														RNF5	-0.575066	4.94461e-57										RPL9	-1.5467	5.43761e-75
																														DYNLT1	-0.575721	7.01412e-101										ATP5F1E	-1.55173	2.0763e-80
																														PLAAT3	-0.576004	1.64932e-32										RPL37A	-1.5594	3.35079e-63
																														COA6	-0.576129	1.53235e-63										BTF3	-1.55966	1.04111e-69
																														PSMC3	-0.576197	3.09812e-64										LGALS3	-1.56241	1.23253e-35
																														CORO1B	-0.576505	2.51822e-89										IFITM3	-1.56276	9.67718e-33
																														CAMTA1	-0.577194	1.10948e-67										AIF1	-1.57439	8.67331e-73
																														FUNDC2	-0.577205	2.96981e-63										RPL12	-1.57774	1.32586e-88
																														SERPINB1	-0.577476	9.02849e-90										MT-ND1	-1.5803	8.76023e-15
																														IL1B	-0.579024	2.66608e-08										LY6E	-1.58526	4.30153e-22
																														SSBP1	-0.581607	1.68763e-104										RPL27A	-1.58638	6.10485e-65
																														C1orf43	-0.582754	1.81902e-85										PPIA	-1.6104	3.54065e-62
																														SSB	-0.584235	8.21872e-79										RPS9	-1.61052	3.26568e-66
																														SMIM30	-0.584989	6.62438e-58										RPL27	-1.61085	2.08906e-70
																														CD1C	-0.586149	2.18606e-19										B2M	-1.61418	6.3936e-97
																														CXCL9	-0.587184	3.74354e-09										ACTG1	-1.62203	1.4011e-54
																														SEC11C	-0.587359	8.66335e-78										CFL1	-1.62564	1.34945e-70
																														CHCHD1	-0.588389	7.66264e-69										RPL11	-1.6259	4.95394e-69
																														VPS29	-0.588798	1.6606e-102										S100A10	-1.62825	3.31565e-41
																														ARL6IP5	-0.588934	2.80611e-110										RPLP0	-1.63523	3.83258e-64
																														EIF1B	-0.589318	4.40928e-64										RPS5	-1.63653	9.57319e-70
																														PPP1R18	-0.589502	3.94146e-72										RPS16	-1.63732	4.21263e-76
																														EMC6	-0.591285	1.00966e-66										TPT1	-1.65178	2.34452e-97
																														LAGE3	-0.591485	9.22232e-74										TYROBP	-1.65362	2.36946e-97
																														FPR1	-0.592305	6.91517e-45										RPL18	-1.66267	4.68347e-77
																														VDAC2	-0.592843	4.84755e-99										RPS24	-1.66383	9.80227e-80
																														NDUFB5	-0.594064	3.25213e-76										RPL23A	-1.66941	4.46181e-62
																														CAT	-0.594316	2.03274e-66										S100A11	-1.67421	1.04647e-73
																														TGFB1	-0.594763	3.33116e-81										RPL3	-1.67993	2.57454e-70
																														RRAS	-0.595264	1.82675e-46										RPL10	-1.68196	1.65822e-73
																														TMEM14B	-0.595683	8.81833e-95										RPS27A	-1.6884	5.92153e-69
																														PIN1	-0.595884	3.0706e-71										CD52	-1.69256	1.07065e-27
																														NBDY	-0.596495	1.81906e-81										RPS12	-1.70376	3.85064e-90
																														PDLIM1	-0.596658	1.61617e-15										OAZ1	-1.71272	3.3625e-68
																														TMEM147	-0.603532	1.02817e-88										RPS3	-1.71613	2.94853e-62
																														PNRC1	-0.604551	1.3889e-99										IFI6	-1.71668	1.0598e-18
																														RPA3	-0.605085	5.93547e-69										FCN1	-1.71918	0.00601822
																														CWC15	-0.606055	2.0312e-68										FABP4	-1.72268	1.40805e-12
																														MICOS10	-0.606449	1.26866e-91										RPLP2	-1.73161	3.27108e-94
																														ETHE1	-0.606788	1.70096e-76										ATP5MG	-1.7324	2.81991e-60
																														CLTB	-0.607365	1.39678e-80										ISG15	-1.73431	1.76293e-16
																														BCL7C	-0.60765	5.74596e-66										EEF1B2	-1.7355	4.6177e-70
																														DNPH1	-0.607985	4.78505e-76										S100B	-1.73712	0.00431948
																														PDCD5	-0.610034	1.27827e-70										RPS2	-1.74745	7.7622e-65
																														MLF2	-0.6117	1.06641e-77										RACK1	-1.7488	5.98427e-68
																														PPCS	-0.613456	1.6708e-66										RPL13	-1.74928	2.15077e-83
																														PPP2R1A	-0.614626	4.58124e-75										FCER1G	-1.75233	1.72617e-91
																														GIMAP4	-0.615872	1.4626e-61										RPS8	-1.75317	1.13448e-82
																														PSMB7	-0.617743	3.56197e-76										COX6A1	-1.75405	7.08029e-53
																														RAP1A	-0.617783	6.96185e-93										RPL24	-1.76985	2.03119e-78
																														SRP9	-0.619112	1.05816e-122										RPL30	-1.77059	1.75062e-85
																														ANP32A	-0.619325	2.35858e-86										RPS11	-1.77211	1.75832e-84
																														TXNIP	-0.620066	1.17731e-71										RPS23	-1.77822	1.29634e-85
																														AC020656.1	-0.620187	8.74062e-32										EEF1A1	-1.78675	9.75932e-89
																														PPA1	-0.620924	3.88571e-85										RPS28	-1.8007	1.4258e-87
																														ZCRB1	-0.622222	4.90705e-51										PFN1	-1.8048	4.92802e-72
																														BID	-0.62223	3.01584e-61										RPL7A	-1.81284	4.45602e-75
																														AGPAT2	-0.624037	1.63208e-51										MYL12A	-1.81464	2.84025e-70
																														POLR1D	-0.624256	1.37409e-69										EMP3	-1.82125	3.55002e-53
																														ARF1	-0.624297	2.20492e-120										RPLP1	-1.82904	6.33403e-104
																														KLF2	-0.62512	4.33285e-15										RPS3A	-1.83353	9.64156e-77
																														RAB11A	-0.626459	3.48471e-94										COTL1	-1.84259	1.30956e-46
																														ZMAT2	-0.626595	4.67419e-63										RPL29	-1.84833	2.58476e-87
																														SSR3	-0.62891	7.8783e-114										SH3BGRL3	-1.85383	1.47724e-74
																														MRPL11	-0.629399	2.96095e-75										CST3	-1.86184	4.29627e-64
																														KRT10	-0.629856	1.19174e-51										MT-ATP6	-1.86435	1.46686e-12
																														NDUFAF3	-0.62994	6.52461e-92										LGALS1	-1.86991	3.09735e-70
																														ACOT7	-0.631655	2.55734e-31										RPS18	-1.87793	2.83494e-86
																														MTLN	-0.631932	5.75882e-63										RPS14	-1.87818	1.26518e-94
																														CD68	-0.631996	5.39863e-21										RPS15	-1.87903	3.6754e-95
																														HNMT	-0.634588	2.15804e-51										RPL34	-1.88016	1.16382e-97
																														PHB	-0.634674	2.98681e-68										RPL26	-1.88203	3.93385e-46
																														ALDH1A1	-0.636643	4.61939e-13										RPL32	-1.88361	1.26343e-91
																														RSL1D1	-0.637173	1.82728e-73										RPL21	-1.88511	4.8048e-64
																														RANBP1	-0.638103	4.58114e-84										RPL28	-1.88879	1.0883e-109
																														DECR1	-0.6384	6.45643e-55										RPL7	-1.90013	1.45517e-76
																														TXN2	-0.638401	2.95915e-70										MTRNR2L12	-1.92139	0.0082782
																														SSNA1	-0.640779	6.22306e-72										PTMA	-1.92857	3.44593e-82
																														GNG10	-0.640872	1.4462e-52										ACTB	-1.93289	1.28572e-85
																														NUCKS1	-0.642102	1.71343e-94										MCEMP1	-1.93566	1.24973e-42
																														UBE2I	-0.642831	9.12665e-96										RPL41	-1.94143	3.00625e-98
																														SNX17	-0.643098	6.54799e-65										S100A6	-1.95127	3.14563e-49
																														H1-10	-0.644188	1.97233e-77										RPS19	-1.96298	4.37494e-92
																														REX1BD	-0.644473	1.51104e-90										RPL39	-1.98101	1.96646e-102
																														MMP24OS	-0.64468	1.01039e-71										RPS6	-1.99575	2.14983e-86
																														HSD17B10	-0.644904	2.88596e-80										FAU	-2.0045	2.35187e-92
																														AKR1A1	-0.647243	8.21366e-107										RPS13	-2.00862	8.4573e-96
																														POLR2F	-0.650441	2.67978e-66										RPL19	-2.01155	1.30469e-95
																														TPM3	-0.650969	5.59255e-120										RPL8	-2.02843	2.04348e-80
																														HMGA1	-0.652605	3.78051e-77										TMSB10	-2.03525	5.66667e-140
																														TFPT	-0.653274	3.36297e-56										TMSB4X	-2.03821	8.46577e-110
																														MPC1	-0.653677	4.51667e-64										RPL37	-2.03855	6.23208e-104
																														COA3	-0.654098	1.51346e-69										RPS27	-2.05171	6.70643e-81
																														BLOC1S1	-0.654427	1.22902e-138										RPS15A	-2.06588	5.74714e-76
																														MRPS15	-0.654945	1.08093e-62										C15orf48	-2.10383	1.62401e-12
																														SSR2	-0.657369	3.11936e-123										RPS7	-2.10449	1.42455e-93
																														CTDNEP1	-0.657704	5.98883e-81										RPL18A	-2.10695	1.44319e-91
																														TMEM230	-0.657883	8.61049e-77										RPS4X	-2.10716	6.93911e-88
																														TREM1	-0.657971	7.68664e-19										RPL36	-2.16048	1.41605e-103
																														TUBA1C	-0.658865	2.86861e-73										UBA52	-2.21258	7.29529e-97
																														PSMB4	-0.659459	3.46336e-69										RPL35A	-2.29026	6.93683e-100
																														EIF3L	-0.660749	1.19552e-77										S100A9	-2.32235	6.1614e-43
																														POLR2E	-0.662071	4.2689e-102										TIMP1	-2.36549	9.20501e-33
																														MRPL52	-0.66314	2.6623e-98										S100A4	-2.38175	8.81129e-49
																														ECHS1	-0.663254	3.04648e-77										GAPDH	-2.44879	2.29983e-80
																														LSM5	-0.663842	9.61621e-81										S100A8	-2.71982	5.57386e-26
																														SET	-0.664071	5.71158e-112
																														TXNL4A	-0.665297	5.3253e-103
																														BCAP31	-0.666716	1.07891e-110
																														SKP1	-0.667516	1.01686e-127
																														NUDT1	-0.667669	1.282e-74
																														MTPN	-0.66791	2.04259e-84
																														SUPT4H1	-0.668182	2.4759e-58
																														NINJ1	-0.669382	7.92244e-62
																														HCFC1R1	-0.670156	6.58854e-65
																														FABP3	-0.670209	2.03135e-19
																														CCDC85B	-0.671192	1.11815e-69
																														C7orf50	-0.671266	7.6249e-58
																														APIP	-0.671865	1.49698e-48
																														ENY2	-0.672156	3.27518e-115
																														GPI	-0.672294	1.54257e-77
																														GTF3C6	-0.672466	4.6561e-78
																														ATP5F1C	-0.675989	3.14567e-110
																														CCDC124	-0.676144	6.63933e-81
																														ALYREF	-0.67728	6.13899e-97
																														LSM2	-0.677623	4.08796e-76
																														H2AJ	-0.67819	1.26907e-88
																														CRIP1	-0.681076	2.01448e-47
																														RBP4	-0.681417	0.000310398
																														IDH3G	-0.682257	9.03316e-78
																														DCXR	-0.682744	8.76867e-87
																														PABPC1	-0.683536	2.69001e-103
																														PSMA4	-0.683771	6.62678e-85
																														AP2M1	-0.684711	1.84534e-92
																														RALY	-0.684728	1.81016e-100
																														JOSD2	-0.685494	7.73366e-71
																														TIMM13	-0.686869	1.03608e-69
																														ANXA11	-0.691123	7.14978e-108
																														CXCL16	-0.691949	6.56103e-58
																														GET3	-0.696687	1.6239e-80
																														TNFAIP8L2	-0.696861	1.36319e-80
																														SDCBP	-0.696935	3.2372e-81
																														PCBD1	-0.697886	4.96272e-81
																														CXCL10	-0.699405	2.74027e-06
																														CLEC10A	-0.699902	1.92435e-23
																														PLAAT4	-0.702092	1.70542e-79
																														LDHA	-0.702397	1.34348e-144
																														PLAC8	-0.703957	4.17235e-28
																														CD63	-0.704301	3.75042e-139
																														NDUFS3	-0.704916	5.40076e-66
																														CST7	-0.707049	1.90924e-47
																														SDF2L1	-0.707203	4.87549e-92
																														C20orf27	-0.709174	4.38413e-52
																														LMNA	-0.710405	2.23133e-35
																														C1QBP	-0.71318	1.04885e-80
																														FAAP20	-0.713632	6.44938e-98
																														TMEM160	-0.713741	8.07982e-87
																														CD48	-0.71477	5.013e-76
																														UBXN1	-0.715006	2.62511e-89
																														COPZ1	-0.715296	1.78758e-87
																														POLR2I	-0.715901	1.10414e-77
																														PYURF	-0.716244	1.25819e-64
																														AIP	-0.716402	2.12127e-85
																														RAB7A	-0.716888	6.05054e-108
																														CNPY3	-0.720645	4.07131e-89
																														CYSTM1	-0.721924	3.49708e-101
																														GRINA	-0.722168	1.87299e-114
																														FAM174C	-0.723747	4.15651e-79
																														EIF6	-0.726861	1.32452e-91
																														SNRPB2	-0.728785	6.09416e-70
																														CYP27A1	-0.731075	3.35411e-12
																														GNAS	-0.732615	2.94581e-158
																														RAB5IF	-0.732971	1.78615e-91
																														H2AZ2	-0.732971	1.18902e-121
																														BSG	-0.734394	2.66169e-98
																														CNBP	-0.735431	3.32115e-145
																														BST2	-0.73788	9.21001e-127
																														DNAJC15	-0.739772	1.36917e-106
																														HLA-DMA	-0.740261	4.72873e-117
																														PTRHD1	-0.741868	1.74868e-75
																														POLR2G	-0.742087	4.959e-94
																														GTF2H5	-0.74269	2.31727e-77
																														OSTC	-0.743727	5.48697e-101
																														MARCKS	-0.744809	1.55121e-75
																														VAT1	-0.746505	5.47891e-42
																														MRPS21	-0.746748	2.93966e-119
																														SUMO1	-0.747283	5.16058e-96
																														TRAPPC2L	-0.747553	6.00905e-68
																														MRPL34	-0.748489	2.85555e-79
																														MRPL14	-0.74891	1.52378e-84
																														HSPA8	-0.748914	3.1926e-121
																														RBM8A	-0.74961	1.93196e-112
																														ISCU	-0.750021	2.18022e-80
																														MDH1	-0.750161	5.93479e-75
																														MAGOH	-0.75062	4.03161e-90
																														VSIG4	-0.751832	4.26966e-07
																														VMO1	-0.755082	1.0917e-16
																														SELENOK	-0.757083	1.38458e-75
																														TOMM5	-0.758423	8.17486e-47
																														CKLF	-0.762203	3.33365e-88
																														LSM10	-0.763682	7.56055e-73
																														ZNF706	-0.764291	2.53638e-123
																														HNRNPF	-0.765118	3.12409e-115
																														PPP4C	-0.767035	2.71312e-113
																														CHMP5	-0.767374	3.19864e-95
																														ANXA1	-0.767523	1.93661e-106
																														SNRPE	-0.769542	4.67778e-107
																														ARHGDIA	-0.770469	2.69544e-116
																														UQCC2	-0.770806	1.05198e-77
																														POLE4	-0.773157	2.18743e-73
																														VDAC1	-0.773618	9.43972e-107
																														HSPB1	-0.775385	7.52475e-100
																														AL133415.1	-0.778091	2.67362e-56
																														SRI	-0.778729	1.26915e-94
																														CHCHD5	-0.779203	2.21838e-83
																														SERPINF1	-0.782542	5.05595e-59
																														PSMB2	-0.783473	3.15896e-101
																														POLR2K	-0.783694	6.45369e-88
																														PTPN6	-0.785081	6.68585e-90
																														GTF3A	-0.786212	6.09555e-85
																														BCL2A1	-0.787022	3.82223e-65
																														UQCRC1	-0.788403	7.36841e-93
																														SIVA1	-0.789286	4.02294e-98
																														SNRPD1	-0.790447	5.14676e-94
																														RPS19BP1	-0.794596	1.2071e-88
																														TIMM10	-0.794663	3.78597e-90
																														TOMM20	-0.797954	7.62725e-107
																														CAP1	-0.798491	1.36785e-130
																														STMP1	-0.798756	2.22781e-85
																														TOMM22	-0.801372	2.59033e-95
																														SEC11A	-0.80317	7.48088e-102
																														SNRPF	-0.804579	3.58604e-107
																														CISD3	-0.806442	1.90697e-83
																														ADRM1	-0.806587	1.95575e-97
																														PRDX3	-0.808703	2.12142e-104
																														LSM6	-0.810855	7.71314e-94
																														SNHG6	-0.811074	4.7949e-89
																														INHBA	-0.811997	0.0143124
																														OSTF1	-0.813047	1.37854e-99
																														NCF1	-0.813644	3.0337e-62
																														ANAPC16	-0.818432	8.62646e-81
																														NAP1L1	-0.818479	2.92496e-108
																														ZNHIT1	-0.818556	1.07668e-95
																														CD99	-0.819612	2.78774e-83
																														POLD4	-0.823828	1.03055e-82
																														TMEM176A	-0.824396	1.30849e-68
																														RSL24D1	-0.825492	4.98057e-87
																														GHITM	-0.826787	2.10338e-97
																														MIEN1	-0.828005	2.27184e-74
																														CDK2AP2	-0.830132	3.15045e-100
																														MT1X	-0.830704	1.19638e-24
																														CTSD	-0.834337	4.39244e-40
																														TMEM256	-0.835282	5.63973e-102
																														GADD45GIP1	-0.837063	4.42876e-103
																														MEA1	-0.837236	2.2893e-91
																														BAX	-0.840866	1.77357e-99
																														RPL22L1	-0.841644	1.47983e-98
																														H4C3	-0.846518	3.32401e-61
																														GABARAPL2	-0.847074	2.59525e-116
																														ARPC1B	-0.850802	1.44892e-44
																														FCER1A	-0.850842	9.83726e-24
																														DAZAP2	-0.851032	3.16931e-173
																														MYDGF	-0.851507	3.61976e-113
																														COPE	-0.855695	9.7493e-96
																														RTRAF	-0.856498	1.65195e-106
																														SLIRP	-0.857324	8.344e-90
																														ERP29	-0.857654	1.87808e-122
																														CALHM6	-0.859049	3.67244e-77
																														CLTA	-0.863535	9.31882e-136
																														LSM3	-0.866266	6.41965e-105
																														NDUFB6	-0.866311	4.60244e-105
																														PLP2	-0.871711	9.78984e-97
																														HLA-DQB2	-0.872174	1.09027e-34
																														DCTN3	-0.872177	2.25051e-103
																														CUTA	-0.87537	5.64761e-104
																														EIF3I	-0.876644	9.33673e-103
																														IFI27L2	-0.879502	7.32293e-114
																														RAD23A	-0.8822	7.77958e-103
																														DUSP23	-0.884176	1.66301e-104
																														FAM162A	-0.886216	9.77398e-89
																														VPS28	-0.88752	1.34837e-134
																														PET100	-0.892111	8.09326e-75
																														RAB32	-0.892339	3.42418e-112
																														TBCB	-0.89516	2.08484e-110
																														PHB2	-0.896022	8.77565e-99
																														MDH2	-0.897007	1.81291e-112
																														SERPINA1	-0.897754	6.29442e-82
																														PKM	-0.902807	2.18394e-171
																														GYPC	-0.902852	4.13971e-40
																														PLIN2	-0.903464	2.20819e-28
																														HLA-DRA	-0.905145	0
																														MRPL54	-0.907262	1.63162e-111
																														ATP6V0D1	-0.912151	8.36866e-112
																														RNF7	-0.913254	2.98464e-112
																														FKBP8	-0.917688	1.98627e-111
																														UQCRFS1	-0.918306	3.44363e-113
																														SNRPC	-0.920551	9.16926e-124
																														PFDN2	-0.921793	1.70368e-110
																														LSM4	-0.921998	7.89701e-103
																														TMEM219	-0.924739	5.76117e-122
																														GNAI2	-0.927643	3.56318e-162
																														COX7A2L	-0.92818	3.4926e-102
																														IFI27	-0.929326	9.06332e-13
																														AKR1B1	-0.931307	9.92008e-76
																														KRTCAP2	-0.931893	3.36945e-116
																														SMCO4	-0.9346	1.71072e-90
																														NDUFS8	-0.935916	3.75501e-116
																														NOP53	-0.939223	5.59519e-82
																														COX14	-0.941481	2.49907e-123
																														FUOM	-0.941821	7.44485e-66
																														PSMD8	-0.942008	7.56171e-126
																														ANP32B	-0.943928	3.50331e-124
																														YWHAH	-0.945317	1.58473e-125
																														ERH	-0.946837	1.65201e-145
																														GSN	-0.950981	9.84214e-101
																														UBE2L6	-0.953518	1.09484e-128
																														MNDA	-0.957968	4.61399e-110
																														UBE2L3	-0.958864	6.4334e-118
																														LYZ	-0.960636	2.47421e-126
																														PRDX6	-0.962182	2.07809e-134
																														UFC1	-0.963489	3.69614e-121
																														STXBP2	-0.966166	1.70712e-28
																														TKT	-0.969267	1.86195e-89
																														EIF2S2	-0.96932	3.15713e-85
																														NAA38	-0.971315	9.99007e-116
																														SELENOW	-0.972411	5.19999e-110
																														MICOS13	-0.97457	7.39926e-121
																														CHMP2A	-0.974866	1.91593e-113
																														SF3B6	-0.975404	3.4992e-141
																														AURKAIP1	-0.976752	7.02757e-122
																														CEBPB	-0.984596	5.78949e-75
																														SNRPB	-0.986418	2.1296e-127
																														TXNDC17	-0.990062	1.68013e-139
																														SELENOH	-0.990332	9.50314e-105
																														VASP	-0.993482	7.95811e-110
																														EID1	-0.994155	2.1846e-131
																														MRPL41	-0.995457	5.68626e-115
																														RBIS	-0.996054	1.29821e-102
																														ARL6IP4	-0.996639	3.32391e-90
																														NME2	-0.997334	1.34802e-63
																														NHP2	-0.99823	1.70147e-123
																														FCN1	-1.00008	7.43197e-12
																														BLVRA	-1.00143	1.48312e-87
																														TRIR	-1.00153	2.15449e-130
																														SUMO3	-1.00158	1.06474e-129
																														CIAO2B	-1.00617	1.62365e-141
																														DOK2	-1.00648	3.17748e-72
																														LSM7	-1.00752	8.17797e-130
																														LY96	-1.00783	7.61641e-108
																														SCAND1	-1.00842	1.15335e-136
																														PPIB	-1.01222	8.18179e-204
																														CIAO2A	-1.01244	1.32941e-130
																														COMT	-1.01546	1.1579e-116
																														LY86	-1.01649	6.1625e-98
																														NSA2	-1.01854	9.58857e-84
																														EIF3G	-1.01933	1.46847e-142
																														ALKBH7	-1.02012	1.92845e-115
																														HMOX1	-1.02315	1.79787e-64
																														NEDD8	-1.02482	3.61579e-146
																														HMGB1	-1.02619	2.37837e-142
																														HNRNPA1	-1.02834	3.85497e-151
																														ATP6V0B	-1.03305	1.06913e-147
																														ANXA5	-1.0351	1.02226e-173
																														TIMM8B	-1.0405	2.77446e-125
																														PSMB8	-1.04507	1.47095e-136
																														PSMB1	-1.04667	1.22223e-151
																														SMIM26	-1.04842	4.65158e-132
																														SNU13	-1.05117	7.34872e-155
																														RWDD1	-1.05217	2.44764e-100
																														TMEM14C	-1.05419	1.64963e-154
																														MARCKSL1	-1.05899	7.74749e-41
																														NDUFS7	-1.05939	8.63196e-148
																														ATP5F1B	-1.06084	1.8732e-151
																														CES1	-1.06141	1.17293e-05
																														COX17	-1.06147	1.08934e-108
																														ATP5MC1	-1.06246	1.39367e-125
																														ST13	-1.06977	3.87023e-109
																														NDUFS6	-1.07081	5.46721e-143
																														CCNI	-1.072	4.54522e-152
																														RETN	-1.07399	5.66859e-29
																														EFHD2	-1.07533	3.23188e-160
																														TWF2	-1.07604	9.92861e-124
																														LTA4H	-1.07855	2.1782e-24
																														DAD1	-1.08067	5.96638e-158
																														SPCS1	-1.08233	3.46403e-145
																														NDUFC1	-1.08266	4.31507e-119
																														NDUFB1	-1.08347	5.90541e-99
																														SNX10	-1.08505	5.26475e-84
																														PPP1R14B	-1.08712	7.62191e-96
																														RBM3	-1.09351	8.86762e-157
																														ARF5	-1.10068	2.35849e-141
																														RNH1	-1.10656	2.85606e-123
																														ATP5PB	-1.11473	1.09568e-130
																														HLA-DPA1	-1.11529	0
																														PHPT1	-1.11765	7.10839e-135
																														ATP5ME	-1.11861	5.69456e-120
																														LAMTOR5	-1.12018	6.04496e-143
																														MRPL57	-1.12194	3.21196e-137
																														MRPL23	-1.1307	1.81966e-136
																														PCBP1	-1.13165	5.59998e-189
																														C15orf48	-1.13405	1.21778e-79
																														MRPL51	-1.13929	1.44299e-135
																														JPT1	-1.14073	3.95899e-128
																														PRDX5	-1.14327	1.17226e-163
																														ALDH2	-1.14427	6.90519e-48
																														PGAM1	-1.14537	1.18043e-126
																														NDUFA12	-1.14612	2.34859e-156
																														EIF3H	-1.14781	3.46022e-144
																														EIF4EBP1	-1.14825	1.56607e-117
																														GSTO1	-1.14947	4.98757e-46
																														EIF3E	-1.15297	1.16791e-119
																														NDUFAB1	-1.15472	6.09529e-146
																														VAMP5	-1.15582	1.58624e-98
																														AL138963.4	-1.15942	4.71573e-99
																														ATP5IF1	-1.16137	2.15018e-161
																														ATP5F1D	-1.16224	3.38427e-184
																														ELOC	-1.16356	6.35503e-134
																														PGLS	-1.16647	2.14588e-125
																														LTB	-1.16874	8.92031e-36
																														ZFAS1	-1.169	6.64706e-134
																														HSBP1	-1.17153	7.74399e-160
																														UCP2	-1.17212	2.8512e-157
																														SOD1	-1.17443	6.34109e-133
																														SMDT1	-1.17605	1.46384e-153
																														COPS9	-1.17716	2.63138e-138
																														FIS1	-1.17788	2.0339e-145
																														CALM3	-1.17931	6.21018e-136
																														NDUFA6	-1.17965	4.20434e-161
																														ABRACL	-1.18214	3.31273e-141
																														PSMB6	-1.18701	1.02399e-166
																														PTMS	-1.19221	7.29269e-124
																														SRGN	-1.19299	1.1943e-296
																														RPS27L	-1.19743	4.53765e-108
																														SH3BGRL	-1.20067	1.59786e-160
																														SUB1	-1.20198	6.06324e-204
																														PSMB10	-1.204	2.9938e-149
																														ZYX	-1.21095	7.51961e-153
																														SERP1	-1.21321	1.84209e-191
																														EIF5A	-1.2137	5.26233e-165
																														IFITM2	-1.2161	1.19344e-129
																														SF3B5	-1.22183	3.06594e-182
																														ATP6V1G1	-1.22509	1.02416e-184
																														GPSM3	-1.22747	2.25023e-157
																														GUK1	-1.22883	2.97801e-182
																														RPL36A	-1.23136	7.86197e-175
																														GLIPR2	-1.23434	5.99567e-70
																														STMN1	-1.23451	1.00438e-46
																														LGALS2	-1.23735	6.35779e-55
																														NDUFB3	-1.2417	5.44412e-166
																														CAPNS1	-1.24467	6.68913e-149
																														HLA-DPB1	-1.24592	2.27649e-153
																														MZT2B	-1.25248	5.03196e-160
																														FKBP1A	-1.25649	4.71136e-148
																														C19orf53	-1.25916	1.22525e-150
																														RGCC	-1.26449	1.6055e-30
																														YWHAB	-1.26573	4.35536e-170
																														SNRPG	-1.2709	1.9287e-173
																														C1QA	-1.27229	6.31078e-83
																														EIF3F	-1.27732	6.19543e-154
																														ANXA2	-1.27894	1.51812e-158
																														CORO1A	-1.28203	5.57346e-135
																														LAMTOR2	-1.28273	1.09023e-161
																														NENF	-1.28333	1.44174e-140
																														C4orf48	-1.28483	1.01081e-148
																														CALM1	-1.28857	3.4824e-206
																														NDUFB10	-1.28885	7.65114e-155
																														NDUFA3	-1.29753	1.25241e-151
																														ISG15	-1.30654	1.48128e-122
																														TAF10	-1.30731	6.12404e-148
																														RAN	-1.30947	2.87345e-174
																														CARD16	-1.31817	9.35984e-121
																														TBCA	-1.31872	5.25774e-152
																														ARPC5	-1.32167	5.96069e-199
																														NDUFB4	-1.3224	2.93127e-176
																														NDUFB7	-1.33	7.25511e-183
																														PPP1CA	-1.33478	1.01156e-168
																														ENO1	-1.33849	2.14294e-235
																														UXT	-1.33906	8.45473e-179
																														CIB1	-1.3392	2.85031e-201
																														RPS4Y1	-1.36072	2.66143e-33
																														NDUFA2	-1.36323	3.00382e-185
																														GLRX	-1.3634	1.33721e-119
																														RHOG	-1.37222	1.39981e-202
																														RAC2	-1.37458	2.5705e-129
																														BANF1	-1.37662	7.96156e-187
																														RNF181	-1.38144	1.8745e-188
																														SSR4	-1.39127	3.41064e-237
																														LAMTOR1	-1.4001	5.74781e-177
																														RNASE1	-1.40042	0.0255512
																														DRAP1	-1.40315	5.73187e-200
																														NDUFB9	-1.41332	2.35063e-155
																														EEF2	-1.41361	2.14798e-170
																														PSMB9	-1.42028	3.93679e-211
																														CD74	-1.42082	0
																														CALM2	-1.42127	2.56925e-174
																														ROMO1	-1.42564	3.1746e-175
																														BLVRB	-1.42983	3.11587e-117
																														APRT	-1.43025	8.39491e-182
																														PEBP1	-1.43727	5.17401e-120
																														SNX3	-1.44235	2.24732e-198
																														CYBA	-1.4431	0
																														ANAPC11	-1.44318	5.05071e-210
																														SAP18	-1.45761	2.66713e-190
																														C4orf3	-1.46224	2.89132e-214
																														GNB2	-1.46648	1.50234e-200
																														TRAPPC1	-1.46925	4.797e-202
																														C1orf162	-1.48633	1.16194e-135
																														PARK7	-1.48885	1.05771e-212
																														ATP6V0C	-1.49112	5.65244e-132
																														NUPR1	-1.49507	5.25764e-19
																														PSMB3	-1.50317	8.5346e-235
																														RBX1	-1.50904	8.97611e-227
																														CFD	-1.51507	4.78345e-28
																														RGS10	-1.52016	1.23799e-200
																														ALDOA	-1.52156	2.07054e-117
																														SEM1	-1.52522	8.02582e-201
																														NPM1	-1.52944	1.2597e-215
																														VIM	-1.52991	6.44209e-285
																														TALDO1	-1.53896	2.56162e-179
																														NDUFB11	-1.53902	1.89185e-204
																														C1QB	-1.54	2.07197e-103
																														PRELID1	-1.54394	7.24891e-190
																														ATP6V0E1	-1.56274	8.90064e-248
																														CSTA	-1.56441	3.23584e-134
																														RHOA	-1.56572	8.73245e-285
																														LY6E	-1.5733	3.3511e-150
																														BRK1	-1.57419	1.0716e-227
																														PSME2	-1.57574	8.03705e-203
																														SMIM25	-1.57635	4.45472e-65
																														SEC61G	-1.57793	4.55569e-232
																														LAMTOR4	-1.58901	4.76526e-213
																														GCHFR	-1.59015	1.75341e-58
																														TRMT112	-1.59055	4.04584e-208
																														FXYD5	-1.60651	6.96531e-245
																														EDF1	-1.60845	2.13031e-256
																														MGST3	-1.61052	6.53878e-161
																														EMP3	-1.61121	5.66095e-216
																														ALOX5AP	-1.61351	1.07494e-203
																														TMEM258	-1.62153	1.33972e-231
																														ATOX1	-1.6251	6.11596e-205
																														SNHG29	-1.62661	1.67436e-181
																														HMGN2	-1.63017	4.77883e-215
																														ATP5MPL	-1.63024	3.34004e-186
																														LST1	-1.63485	2.06289e-193
																														ATP5PF	-1.64147	2.65059e-211
																														S100B	-1.64237	1.31091e-52
																														NPC2	-1.65324	0
																														ATP5PD	-1.65328	3.25948e-230
																														COX5A	-1.65357	2.85939e-249
																														MARCO	-1.65516	5.01498e-19
																														B2M	-1.67516	0
																														COX7A2	-1.67737	7.68713e-251
																														SLC25A5	-1.6861	3.37169e-220
																														RAC1	-1.70085	1.10876e-297
																														EIF1	-1.70358	1.37929e-229
																														SUMO2	-1.71157	5.7207e-277
																														C9orf16	-1.71636	4.93322e-188
																														H3-3A	-1.72427	0
																														ATP5MD	-1.73305	8.95761e-254
																														TUBB	-1.75619	1.3252e-181
																														COX7B	-1.75713	2.10573e-249
																														PSME1	-1.75897	1.59039e-251
																														IFITM3	-1.76612	1.82852e-185
																														POLR2L	-1.77871	6.7585e-221
																														ATP5MC3	-1.7892	4.25991e-256
																														CHCHD10	-1.7922	3.01799e-181
																														EEF1D	-1.79505	1.29532e-268
																														H2AZ1	-1.8115	3.95271e-186
																														HCST	-1.81853	2.67183e-195
																														PSMA7	-1.82403	2.47474e-245
																														UQCRQ	-1.82536	9.33606e-242
																														SNRPD2	-1.82909	9.88878e-292
																														SPI1	-1.82927	1.3662e-275
																														HIGD2A	-1.82943	2.0548e-242
																														MCEMP1	-1.83397	1.14485e-23
																														MT2A	-1.85247	3.45686e-63
																														COX6A1	-1.85389	0
																														UQCRH	-1.8547	2.59686e-254
																														CLIC1	-1.88055	0
																														NDUFB2	-1.88187	9.41334e-273
																														ATP5MF	-1.88247	2.03893e-284
																														NDUFS5	-1.89558	1.28621e-260
																														NDUFA1	-1.90553	1.26338e-250
																														DYNLL1	-1.92264	6.21304e-273
																														COX6C	-1.92431	5.59165e-280
																														YBX1	-1.92954	1.22503e-285
																														SLC25A6	-1.9313	1.70084e-226
																														GNG5	-1.93263	7.93678e-215
																														POMP	-1.93608	2.68878e-276
																														UQCR10	-1.93648	3.58219e-291
																														TPI1	-1.94358	0
																														HINT1	-1.94903	1.50968e-277
																														EIF3K	-1.94992	2.95093e-273
																														GMFG	-1.95379	1.20247e-262
																														PRDX1	-1.96696	1.30752e-238
																														COMMD6	-1.98051	9.02148e-270
																														SEC61B	-1.98073	6.8128e-295
																														UQCR11	-1.98314	0
																														TUBA1B	-1.98476	2.88214e-218
																														TAGLN2	-1.99318	1.27129e-209
																														RPS20	-1.99752	2.63225e-216
																														MYL12B	-2.00157	0
																														OST4	-2.01089	6.04302e-288
																														ACTG1	-2.0147	0
																														ATP5MG	-2.01986	0
																														CCL2	-2.02734	3.29207e-07
																														RPL23	-2.05973	2.37219e-294
																														TMA7	-2.07793	3.18575e-280
																														TIMP1	-2.0859	8.64723e-136
																														NDUFA4	-2.09525	0
																														SRP14	-2.11263	0
																														UBL5	-2.12381	0
																														PYCARD	-2.13468	3.76346e-265
																														TOMM7	-2.13498	0
																														FCER1G	-2.13771	0
																														DBI	-2.15232	4.03265e-278
																														UQCRB	-2.15957	2.45347e-281
																														CAPG	-2.1598	0
																														COTL1	-2.16062	2.91435e-269
																														BRI3	-2.17562	3.84966e-303
																														MYL12A	-2.17771	0
																														RPSA	-2.17839	0
																														COX5B	-2.18186	0
																														RPL4	-2.18545	0
																														ARPC3	-2.1868	0
																														NOP10	-2.19347	4.73553e-232
																														AP2S1	-2.1935	0
																														GPX4	-2.20531	0
																														RPL22	-2.20711	0
																														FABP5	-2.21558	1.30563e-115
																														RPL13A	-2.23108	3.25004e-304
																														TSPO	-2.23861	3.47389e-212
																														CST3	-2.24794	0
																														FBP1	-2.27005	1.27279e-87
																														ATP6V1F	-2.27874	0
																														ARHGDIB	-2.28118	0
																														GABARAP	-2.28464	3.01383e-237
																														LSP1	-2.2912	0
																														RPL27A	-2.2998	0
																														CHCHD2	-2.31023	0
																														MIF	-2.31121	0
																														CSTB	-2.31835	7.46154e-155
																														VAMP8	-2.32052	0
																														RPS29	-2.32451	3.23272e-297
																														RPL31	-2.32474	0
																														BTF3	-2.33509	0
																														RPL36AL	-2.33903	0
																														COX8A	-2.34474	0
																														GSTP1	-2.34742	2.11761e-290
																														COX7C	-2.37934	0
																														PFDN5	-2.38239	0
																														UBB	-2.38903	1.39137e-281
																														COX6B1	-2.38988	0
																														RPS11	-2.39668	0
																														LGALS3	-2.41083	7.89266e-124
																														PPDPF	-2.42894	0
																														RPL38	-2.46602	0
																														APOC1	-2.48381	1.1985e-56
																														ELOB	-2.50062	0
																														RPL7	-2.52519	0
																														ATP5MC2	-2.5461	0
																														RPS16	-2.56009	0
																														TXN	-2.56346	7.28546e-227
																														PTMA	-2.56805	0
																														COX4I1	-2.57418	0
																														OAZ1	-2.58886	0
																														NACA	-2.60696	0
																														RPL5	-2.61744	0
																														RPL26	-2.66606	0
																														PPIA	-2.67588	0
																														EEF1B2	-2.68268	0
																														RACK1	-2.68963	0
																														RPL37A	-2.6913	0
																														TYROBP	-2.74792	0
																														RPL3	-2.78072	0
																														RPS9	-2.83246	0
																														RPL10A	-2.84285	0
																														FTH1	-2.86435	0
																														RPLP0	-2.89451	0
																														RPL24	-2.9134	0
																														ACTB	-2.91639	0
																														GAPDH	-2.92471	0
																														RPL6	-2.92797	0
																														RPL15	-2.933	0
																														RPS21	-2.9677	0
																														RPL9	-2.97014	0
																														RPS2	-2.98906	0
																														CFL1	-2.99149	0
																														RPL27	-3.04758	0
																														RPL23A	-3.0914	0
																														RPS25	-3.09484	0
																														MYL6	-3.09948	0
																														EEF1A1	-3.10186	0
																														RPS5	-3.10267	0
																														RPL21	-3.13327	0
																														RPL18	-3.13517	0
																														RPL35	-3.13989	0
																														AIF1	-3.14501	0
																														SERF2	-3.16176	0
																														S100A6	-3.16914	0
																														RPS6	-3.21209	0
																														RPL8	-3.25277	0
																														FABP4	-3.26232	6.64659e-11
																														RPL12	-3.26558	0
																														PFN1	-3.26665	0
																														TPT1	-3.26825	0
																														RPS7	-3.30201	0
																														RPL36	-3.31808	0
																														CD52	-3.32369	2.50121e-156
																														RPL14	-3.33943	0
																														FTL	-3.35271	0
																														S100A11	-3.36536	0
																														ATP5F1E	-3.36701	0
																														RPL7A	-3.37168	0
																														RPLP2	-3.37974	0
																														LGALS1	-3.42483	0
																														RPS24	-3.43355	0
																														UBA52	-3.49899	0
																														S100A10	-3.51413	0
																														RPS3	-3.51578	0
																														RPS3A	-3.53188	0
																														RPL37	-3.5689	0
																														RPL35A	-3.5778	0
																														RPL13	-3.57824	0
																														S100A8	-3.59327	1.26673e-106
																														RPS27	-3.60282	0
																														RPS8	-3.62788	0
																														RPS19	-3.63034	0
																														RPS4X	-3.6577	0
																														RPS15	-3.67457	0
																														RPS15A	-3.68345	0
																														SH3BGRL3	-3.73696	0
																														RPS28	-3.74931	0
																														RPL29	-3.78534	0
																														RPS26	-3.80704	0
																														RPL34	-3.82362	0
																														RPS27A	-3.82823	0
																														FAU	-3.83062	0
																														RPL11	-3.91332	0
																														RPL10	-3.93588	0
																														S100A9	-3.95209	4.37323e-173
																														RPL19	-3.96815	0
																														RPL18A	-3.98248	0
																														TMSB4X	-4.00994	0
																														RPS18	-4.01371	0
																														RPL30	-4.07287	0
																														RPL28	-4.07509	0
																														RPS23	-4.18332	0
																														RPS14	-4.20743	0
																														RPS13	-4.21036	0
																														RPL32	-4.22842	0
																														RPL39	-4.34829	0
																														RPS12	-4.37848	0
																														TMSB10	-4.43556	0
																														S100A4	-4.45635	0
																														RPL41	-4.48098	0
																														RPLP1	-4.51183	0

### Sheet: Table16-DE, Protein, Myeloid
Supplementary Table 16. Differentially expressed protein markers associated with myeloid cell subpopulations.
FOLR2+ M2 Tumor Associated Macrophage (TAM) (M2c)			CD43+, FABP4+ Tumor Associated Alveolar Macrophages			DDIT4+ M2 Tumor Associated Macrophage (TAM) (M2c)			CCL2+, CCL3+, IL18BP+, M2 Tumor Associated Macrophage (TAM)			CD14+, CD16-, S100A12+ Monocyte (Classical Monocytes)			CD207+ Langerhans/DC			Low RNA, Myeloid			CD68-, CD1C+, Profliferating DC			CD68+, Proliferating Macrophages			CD14-, CD16+, FCGR3A+ Monocyte (Non-classical Monocytes)			CD206(MRC1)+, CD163+, M2 macrophage (M2a)			cDC2			SPP1+ M1 Macrophage			mregDC			CXCL3+ and CXCL2+ M2 Macrophage (M2a)			cDC1			CD209+ Macrophage			PDL1+ M2 Macrophage (M2c)
Protein	Log2FC	FDR	Protein	Log2FC	FDR	Protein	Log2FC	FDR	Protein	Log2FC	FDR	Protein	Log2FC	FDR	Protein	Log2FC	FDR	Protein	Log2FC	FDR	Protein	Log2FC	FDR	Protein	Log2FC	FDR	Protein	Log2FC	FDR	Protein	Log2FC	FDR	Protein	Log2FC	FDR	Protein	Log2FC	FDR	Protein	Log2FC	FDR	Protein	Log2FC	FDR	Protein	Log2FC	FDR	Protein	Log2FC	FDR	Protein	Log2FC	FDR
CD163	1.70251	0	TFRC	3.70867	0	ENTPD1	0.992894	1.85e-262	ITGAM	2.24303	0	CR1	3.82266	0	CD1C	2.71837	0	FCER2	1.67649	8.15e-115	ITGA4	1.84715	4.48e-190	ITGA6	1.55239	2.37e-44	CD45RA	3.32991	0	CD40LG	0.785484	8.31e-99	CLEC12A	2.48761	4.89e-93	ANPEP	1.33987	3.61e-130	CD1C	2.27198	1.26e-106				THBD	1.29983	6.58e-35	ENTPD1	2.659	3.21e-46	IFNGR1	3.25549	1.28e-33
GGT1	1.30217	0	CD101	2.31097	0	ITGA4	0.75284	1.06e-200	FCGR2A	1.51114	0	ITGA2B	2.92646	0	FCER1A	1.52728	0	CD16	1.48832	8.62e-08	ENTPD1	1.64884	7.77e-202	ITGAM	1.53373	1.97e-12	ITGAL	2.32259	5.28e-239	IL4R	0.762275	9.78e-128	CD48	2.35488	5.89e-83	NT5E	1.32703	3.08e-133	CD40	1.58052	3.53e-110				CD226	1.22177	1.68e-65	HLA-DRA	2.48888	1.5e-44	CD99	2.7082	1e-29
SLAMF6	0.884469	0	LAMP1	1.94609	0	NECTIN2	0.69659	0	ICAM1	1.36236	7.08e-260	CLEC12A	2.5321	0	ENTPD1	1.45407	1.19e-276	CD82	1.0452	4.39e-46	CD1C	1.59291	3.75e-143	GGT1	1.4051	4.26e-16	CLEC12A	1.87108	2.37e-224	PD-1	0.737191	1.44e-145	ITGAL	2.05942	8.78e-81	CD69	0.947106	1.69e-163	ICAM1	1.528	6.15e-73				CD48	1.04545	2.6e-26	FCGR1A	1.77993	4.41e-43	CD86	2.2498	2.77e-28
DPP4	0.80861	0	PECAM1	1.38023	2.66e-230	CD45RO	0.677452	5.58e-275	ITGB2	1.26324	0	CD36	2.44334	0	CD4	1.37105	3.63e-180	IL4R	1.01367	3e-95	CD4	1.13291	5.32e-118	SIGLEC1	0.94431	4.75e-21	CD48	1.83195	6.58e-171	TNFRSF4	0.695898	8.28e-102	ITGAX	2.03682	2.92e-50	CD82	0.766444	1.15e-92	NECTIN2	1.147	4.49e-76				ANPEP	1.01007	1.06e-42	CD47	1.62801	2.51e-33	TFRC	2.21548	1.44e-22
ITGA6	0.681137	2.33e-198	PVR	1.32424	0	IGHM	0.608189	0	CD274	1.14446	1.38e-296	CD48	1.93559	0	NECTIN2	0.828592	9.11e-255	CTLA4	1.00025	1.08e-76	CD45RO	1.12357	6.86e-153	THBD	0.847232	0.004025	PTPRC	1.83139	2.04e-161	FCER2	0.690229	4.58e-189	CD1C	1.82075	1.77e-62	CD226	0.739122	3.92e-106	IFNGR1	1.04349	1.05e-53				NCAM1	0.940768	3.11e-15	IGKC	1.12811	5.64e-20	LAMP1	2.03944	4.32e-12
FCGR2A	0.375715	8.24e-145	CD81	1.28951	5.84e-115	CCR5	0.566505	5.53e-259	IL3RA	1.13797	0	CD99	1.90061	0	ITGB7	0.796333	4.87e-252	TNFRSF13B	0.984123	4.08e-85	NECTIN2	1.09956	6.81e-181	TIGIT	0.824781	4.94e-13	PECAM1	1.61276	2.03e-123	SLAMF7	0.660129	4.11e-85	ICAM1	1.74163	5.55e-42	FCGR2A	0.73132	9.59e-72	CD86	0.992161	1.47e-59				DPP4	0.891299	3.68e-28	CD226	1.07773	4.33e-30	CD82	2.01609	1.02e-24
ICAM1	0.267071	2.09e-151	THBD	1.27754	1.83e-251	CD226	0.481355	3.3e-248	IGKC	0.908778	6.66e-74	ITGAL	1.63253	0	CD40LG	0.734367	2.84e-162	CR2	0.981743	0.000135	ITGB7	1.04985	1.22e-185	KLRD1	0.819134	1.84e-11	CD244	1.43535	1.41e-245	LAG3	0.650036	6.46e-155	CD38	1.56687	4.65e-88	CD44	0.688667	3.19e-85	HLA-DRA	0.974981	4.01e-69				PD-1	0.771544	1.44e-36	CD4	0.928659	1.46e-19	SIGLEC7	1.88195	5.59e-30
			C5AR1	1.24522	1.82e-269	PD-1	0.477799	1.91e-222	CD44	0.841228	0	CD244	1.48809	0	CD48	0.730882	1.2e-171	LAG3	0.958965	5.37e-79	IGKC	1.00355	1.15e-76	SLAMF6	0.740323	4.38e-24	ITGA2B	1.39744	6.65e-131	TNFRSF9	0.391899	1.68e-82	CD33	1.31581	9.83e-57	IGHM	0.670663	4.74e-129	CD83	0.884579	7.78e-79				IL4R	0.618333	7.78e-41	CD14	0.927241	1.13e-33	KIR2DL3	1.75823	7.93e-25
			CD16	1.13742	9.56e-81	CD69	0.474427	0	GGT1	0.81886	2.6e-285	CD33	1.30598	1.37e-242	ITGAE	0.638648	1.99e-17	CD79B	0.957136	3.14e-79	CD40LG	0.724712	3.86e-93	CD163	0.725307	1.75e-24	CD16	1.28984	4.22e-108	CD79B	0.390341	3.75e-70	CCR5	1.16626	5.58e-56	CTLA4	0.666702	1.3e-101	CD274	0.8665	1.14e-34				FCER2	0.61567	2.98e-19	CD58	0.835217	5.54e-19	C5AR1	1.73187	2.65e-23
			IL3RA	1.13362	4.24e-64	CD40LG	0.459368	4.36e-165	HLA-DRA	0.692795	5.65e-173	CD38	1.29446	0	CD45RO	0.623147	5.25e-154	CD226	0.899335	9.21e-81	CCR5	0.723393	5.83e-137	ITGA4	0.707667	1.43e-18	IFNGR1	1.17814	8.98e-175	CD83	0.348655	8.87e-59	CD5	1.156	6.69e-42	ICAM1	0.622549	4.52e-44	ENTPD1	0.807791	8.9e-45				CD83	0.573629	6.64e-24	TIGIT	0.811942	1.84e-19	CD36	1.54823	2.74e-24
			CD86	1.00568	8.8e-256	CD40	0.422225	3.67e-134	ITGAX	0.687916	5.65e-178	SELL	1.23036	1.4e-194	CD69	0.584955	7.17e-116	CD24	0.840019	2.38e-73	FCGR2A	0.526298	1.83e-49	BTLA	0.705637	0.042146	ITGAX	0.724751	5.21e-27	TNFRSF14	0.343851	5.8e-51	CD45RA	1.14113	2.81e-59	TNFRSF13B	0.586628	4.2e-100	CD4	0.692215	6.49e-36				TNFRSF9	0.541799	5.91e-22	CD40	0.811666	3.88e-26	CTLA4	1.44996	8.12e-23
			CX3CR1	1.00067	2.1e-184	IL4R	0.414872	7.06e-139	FAS	0.571997	5.99e-103	FAS	1.02618	1.36e-228	ITGA4	0.565222	9.8e-127	TNFRSF9	0.838209	1.62e-69	PTPRC	0.522669	1.31e-81	CD4	0.67496	3.19e-15	CD52	0.592791	3.75e-166	CD226	0.261695	1.39e-63	PTPRC	1.13298	3.44e-38	IL4R	0.552362	8.03e-98	CD5	0.55053	6.2e-55				CD79B	0.534846	2.17e-24	CD28	0.802082	4.39e-44	BTLA	1.44569	1.76e-21
			BTLA	0.915928	5.41e-158	TNFRSF9	0.389227	1.02e-150	SLAMF7	0.570633	4.02e-126	SELP	1.02231	1.26e-227	CCR5	0.534711	6.51e-162	CD69	0.808549	4.63e-34	SLAMF7	0.511316	1.24e-69	FAS	0.569976	2.09e-22	HLA-A	0.583227	9.79e-69				CD244	1.12743	2.41e-64	IL3RA	0.548769	1.65e-76	FCER2	0.492192	9.77e-41				CD24	0.523004	1.49e-39	HLA-E	0.767924	4.37e-23	HLA-DRA	1.44388	9.77e-19
			HLA-DRA	0.794654	1.45e-05	CD83	0.388274	6.06e-75	CD40LG	0.506935	2.07e-75	CD14	0.855415	1.7e-247	CD101	0.519432	8.1e-133	PD-1	0.799935	5.88e-67	ITGA6	0.455205	4.73e-48	LAMP1	0.533428	5.02e-10	ITGA4	0.55761	7.73e-87				SIGLEC7	1.09809	5e-47	CR1	0.53622	6.04e-114	TNFRSF13B	0.475597	1.12e-60				ICOS	0.518223	1.04e-21	IL4R	0.722436	2.43e-25	DPP4	1.43807	4.52e-20
			CD58	0.779873	6.04e-76	B3GAT1	0.370086	4.5e-88	TNFRSF4	0.497277	1.26e-73	CD1D	0.841182	7.46e-247	PTPRC	0.485667	7.06e-86	CD1D	0.751881	1.15e-59	CD101	0.443427	5.77e-34	ITGB1	0.505936	3.48e-05	PD-1	0.516439	8.44e-100				ITGB7	1.0923	5.67e-57	SIGLEC7	0.535939	4.34e-64	CD127	0.460518	4.56e-48				ITGB7	0.486366	5.59e-28	FCGR2A	0.713365	1.42e-15	CD58	1.41177	2.93e-21
			ITGB1	0.75605	2.75e-16	HLA-E	0.359843	2.42e-146	CCR5	0.487914	9.43e-228	CD69	0.762262	2.44e-113	PD-1	0.449916	1.27e-119	CR1	0.738953	0.015405	ITGB2	0.372188	1.52e-42	DPP4	0.496254	1.95e-11	LILRB1	0.515403	9.72e-93				ITGA4	1.081	1.29e-54	CD58	0.52988	4.1e-77	CD226	0.451981	7.81e-28				NCR1	0.478067	1.7e-34	LAG3	0.685872	3.74e-23	FCGR2A	1.40295	3.13e-06
			CD47	0.577206	1.54e-12	CTLA4	0.343979	4.25e-11	CD40	0.478456	0	CD82	0.751432	9.51e-226	CD2	0.435271	3.75e-52	CD83	0.714713	1.51e-60	ITGB1	0.277314	1.59e-35	CD81	0.3656	3.69e-05	CD44	0.459816	7.71e-22				ITGB2	1.02568	3.81e-38	TNFRSF9	0.512901	9.79e-84	CTLA4	0.42764	2.83e-19				LAG3	0.452645	3.65e-11	CD163	0.657484	1.58e-17	ITGAX	1.37391	2.23e-16
			OLR1	0.507189	1.55e-60	FCGR2A	0.319708	1.7e-96	CD45RO	0.477494	8.92e-65	CD79B	0.738097	4.14e-220	CLEC4C	0.379462	1.81e-53	CXCR5	0.693135	3.29e-63	CD69	0.27603	1.43e-109	ICAM1	0.306656	5.25e-05	CD226	0.426518	1.39e-110				CD44	0.986232	2.77e-27	LILRB1	0.493409	4.11e-69	TNFRSF9	0.391703	6.6e-34				TNFRSF13B	0.44554	8.09e-21	TNFRSF9	0.622574	1.16e-18	CD47	1.30321	1.5e-22
			CD44	0.474745	4.71e-10	LILRB1	0.319031	5.25e-169	ITGB1	0.409628	2.78e-65	PECAM1	0.679591	1.73e-85	LAG3	0.274727	1.19e-132	ICOS	0.676953	2.28e-57	TNFRSF4	0.256736	4.05e-57	CD127	0.280984	1.65e-11	CD79B	0.420638	1.44e-76				CD101	0.960342	1.38e-48	CD79B	0.489171	7.94e-67	ICOS	0.378853	1.59e-38				CD38	0.418666	5.74e-17	TNFRSF13B	0.59022	1.81e-20	TNFRSF9	1.28114	1.49e-22
			CXCR3	0.446051	8.64e-221	CD38	0.286145	1.25e-246	ITGA4	0.402597	9.04e-157	B3GAT1	0.658172	4.03e-278	FCER2	0.26603	3.81e-146	NCR1	0.661212	7.03e-70							CX3CR1	0.352423	1.87e-41				IFNGR1	0.948294	1.36e-41	CD83	0.452578	2.94e-65	IL4R	0.353056	9.63e-46				CXCR5	0.403319	1.5e-28	CD83	0.567231	1.33e-14	CD33	1.26839	2.93e-18
			KLRD1	0.378564	5.42e-13	SLAMF7	0.285494	1.55e-80				TNFRSF14	0.657174	8.16e-184	FCGR2A	0.263941	5.73e-27	ITGB7	0.651754	3.99e-51							CD83	0.352323	8.13e-80				CD99	0.918284	2.09e-66	IFNGR1	0.447695	1.26e-62	PD-1	0.346897	2.89e-22				CTLA4	0.396454	6.92e-17	ITGA4	0.524667	7.42e-19	CD45RO	1.20255	9.17e-18
			ITGAL	0.37174	1.04e-184	TNFRSF13B	0.279139	9.89e-44				CD44	0.652694	5.15e-40				KIR2DL1	0.643237	1.02e-53							TNFRSF14	0.350703	2.68e-58				CD4	0.912077	5.14e-32	PD-1	0.427161	4.62e-64	CD45RO	0.330925	2.93e-20				CD45RO	0.382515	5.9e-13	CD81	0.505108	4.5e-18	ENTPD1	1.17654	3.19e-17
			ITGB2	0.306947	3.68e-18	KLRB1	0.276819	3.43e-61				CD226	0.632996	3.08e-219				CLEC4C	0.604808	1.34e-57							B3GAT1	0.338925	7.5e-129				CD2	0.823965	5.58e-82	CCR5	0.415991	2.41e-43	CD24	0.311895	1.42e-31				IL2RB	0.379171	2.21e-22	CTLA4	0.497497	4.59e-17	ITGB1	1.16043	5.25e-12
			CD274	0.304948	2.45e-62	NCR1	0.253881	1.55e-72				ITGB2	0.600257	1.66e-96				TNFRSF4	0.600603	5.28e-31							HLA-E	0.303225	2.18e-58				ENTPD1	0.788792	8.28e-31	CD14	0.397844	7.67e-51	CD79B	0.278255	1.91e-13				CLEC4C	0.366081	5.98e-18	CD25	0.485815	6.94e-27	HLA-E	1.0588	1e-15
						CXCR5	0.250591	2.85e-87				CXCR3	0.597124	4.42e-93				TIGIT	0.593231	1.62e-33							ITGB2	0.27018	1.84e-40				CD1D	0.752272	1.35e-54	LAG3	0.392995	5.34e-64	NCR1	0.273018	1.53e-38				KIR2DL3	0.362952	2.66e-25	CD45RO	0.462654	9.2e-13	LILRB1	1.04567	3.87e-18
												PTPRC	0.583239	7.99e-84				KLRK1	0.590411	2.63e-57							FCER2	0.258347	8.72e-92				FAS	0.74279	1.78e-19	PTPRC	0.370107	6.88e-58	LAG3	0.271921	2.55e-27				KIR2DL1	0.335762	4.73e-18	LILRB1	0.458836	3.71e-14	LAG3	1.03782	1.42e-18
												CTLA4	0.510915	2.43e-153				ENG	0.581364	1.28e-42							CD28	0.253105	8.49e-22				ANPEP	0.714907	7.2e-14	B3GAT1	0.369721	5.94e-65							CD28	0.334078	1.74e-07	ITGAX	0.445047	7.43e-11	TIGIT	1.02258	1.07e-15
												SIGLEC7	0.507481	5.76e-98				KLRB1	0.574506	1.87e-40							TNFRSF9	0.252576	1.64e-53				TNFRSF13C	0.710947	6.54e-10	NCR1	0.35961	5.41e-72							KLRK1	0.32876	3.04e-25	PD-1	0.401345	5.9e-12	CD44	1.0088	1.33e-12
												TNFRSF9	0.502476	4.57e-131				CXCR3	0.573422	2.38e-50													CD36	0.689794	4.59e-33	ENG	0.332081	7.74e-59							CD127	0.291247	1.6e-19	TNFRSF14	0.399285	2.44e-08	CD4	0.976409	6.6e-14
												CD83	0.499863	3.84e-120				CD127	0.565912	1.97e-52													LILRB1	0.683872	1.47e-34	KLRB1	0.320325	2.26e-76							ENG	0.279463	9.5e-16	NECTIN2	0.329889	5.93e-10	PECAM1	0.960205	1.93e-12
												LILRB1	0.496058	3.16e-139				HLA-E	0.562366	2.78e-37													TNFRSF13B	0.62914	3.47e-39	OLR1	0.292473	1.58e-35							TNFRSF14	0.273229	1.93e-05	CX3CR1	0.318602	2.88e-12	ITGA6	0.960113	9.21e-10
												PD-1	0.478067	2.65e-112				IL2RB	0.550035	1.11e-59													FCER1A	0.610571	7.96e-49	CXCR3	0.290704	2.49e-53							B3GAT1	0.273048	2.38e-14	CD79B	0.277404	4.38e-07	NCR1	0.897914	2.56e-19
												LAG3	0.473118	1.05e-137				CD25	0.517175	1.69e-36													LAG3	0.604244	5.12e-40	FCER2	0.290613	4.94e-64							CD25	0.26289	6.38e-15	B3GAT1	0.253906	2.56e-17	CD83	0.888542	9.54e-13
												IL4R	0.466566	3.85e-131				IFNGR1	0.514208	2.32e-40													CR1	0.577509	2.52e-12	HLA-A	0.270751	2.89e-24							KLRB1	0.259244	1.36e-20				TNFRSF13B	0.859253	3.83e-18
												TNFRSF13B	0.46339	1.15e-176				CD38	0.508788	5.37e-42													ITGB1	0.570309	1.91e-13										KLRG1	0.254874	1.2e-20				CCR5	0.832612	1.73e-12
												CD58	0.45496	5.09e-80				KIR2DL3	0.444239	7.13e-45													CD79B	0.569109	2e-19																ITGAL	0.830714	3.18e-15
												ENG	0.454399	3.23e-166				CD40LG	0.43443	1.38e-23													CD24	0.466305	5.03e-34																TNFRSF14	0.827491	4.56e-11
												CD24	0.433044	1.04e-186				NECTIN2	0.426146	8.38e-34													TNFRSF9	0.464106	3e-11																HLA-A	0.807269	2.59e-11
												HLA-E	0.421911	4.15e-101				KLRG1	0.40642	8.53e-38													CD52	0.462348	1.25e-32																CD48	0.794719	2.15e-16
												PVR	0.38444	1.43e-170				LILRB1	0.397803	1.58e-24													CTLA4	0.438604	1.12e-12																ICAM1	0.750585	1.02e-09
												ITGAM	0.378019	4.7e-168				CD28	0.392962	1.58e-36													CX3CR1	0.430814	7.67e-16																CD127	0.722507	1.7e-17
												FCER2	0.359999	3.05e-167				BTLA	0.348583	1.16e-28													ENG	0.423235	1.31e-28																CD52	0.686871	2.47e-22
												IFNGR1	0.345961	8.33e-115				ITGAX	0.313523	2.17e-17													CXCR3	0.419472	5.58e-10																IL4R	0.630634	2.06e-14
												CX3CR1	0.319646	6.44e-86				CD52	0.303891	1.72e-39													CD226	0.416074	1.97e-11																CD274	0.602538	1.04e-09
												CXCR5	0.318089	2.75e-149				TNFRSF14	0.267884	8.68e-11													TNFRSF4	0.396211	3.08e-10																ITGB2	0.600291	1.09e-09
												KLRK1	0.278988	1.04e-149				B3GAT1	0.266484	2.38e-14													CD45RO	0.395163	1.55e-06																CD81	0.583893	3.54e-10
												FCGR1A	0.276456	4.77e-27				CD45RO	0.25946	3.87e-23													CD83	0.363808	0.000157																CX3CR1	0.553875	7.02e-06
												NCR1	0.268472	8.06e-119				CCR5	0.253327	7.93e-18													THBD	0.353507	2.87e-12																FCGR1A	0.548928	2.24e-09
												KLRB1	0.259475	8.77e-137																			KLRB1	0.34153	5.49e-26																CD226	0.509887	1.89e-10
																																	IL4R	0.341048	2.1e-20																CD24	0.483838	9.85e-16
																																	CD14	0.32629	0.011821																CD79B	0.451456	1.89e-05
																																	PD-1	0.325499	1.25e-09																PTPRC	0.437635	3.55e-10
																																	NCR1	0.323719	5.12e-27																FCER2	0.423386	3.03e-12
																																	HLA-A	0.321308	3.46e-17																CXCR3	0.358764	1.16e-05
																																	CXCR5	0.316891	3e-29																SLAMF7	0.328384	9.35e-07
																																	CD127	0.309402	1.24e-29																IGKC	0.301299	5.24e-07
																																	FCER2	0.308344	1.5e-25																SLAMF6	0.290175	0.000199
																																	KIR2DL3	0.291735	2.33e-34
																																	ICOS	0.289866	4.75e-20
																																	CD69	0.261441	1.46e-09
																																	IL2RB	0.257624	1.25e-29

### Sheet: Table17-Assoc., IMC Cluster
Supplementary Table 17. Logit regession model, Association between IMC cluster proportion and N1 LNs of higher stage patients.
Logit model: Cluster Proportion ~ Higher Stage N1 + 1|Patient
IMC Cluster	Number of cells (across LNs)	FDR	Coefficient
Macrophage-1	14854	0.070946	-0.46358
Macrophage-2	15938	0.014389	-0.78938
Macrophage-3	16183	0.08605	-0.46174
Macrophage-4	11608	0.045403	0.937643
Macrophage-5	8788	0.259	-0.15439
Macrophage-6	30450	0.097648	-0.36125
PMN-1	8429	0.191387	0.239791
PMN-2	17213	0.280345	0.098085
PMN-3	22154	0.236042	0.145861
PMN-4	25548	0.330011	0.005787
PMN-5	13557	0.310656	-0.08391
PMN-6	40202	0.211832	0.23934
PMN-7	17484	0.224003	0.172487
Bcell-1	5705	0.060786	0.76279
Bcell-2	4579	0.159009	0.285034
Bcell-3	13877	0.269853	0.135577
Bcell-4	124149	0.134829	-0.27398
Bcell-5	4603	0.007758	1.02281
Bcell-6	2565	0.180442	0.287027
Fibroblast-1	11229	0.12171	0.27067
Fibroblast-2	14455	0.169848	-0.27946
Fibroblast-3	29252	0.434612	-0.06216
Fibroblast-4	9480	0.384688	0.043871
Fibroblast-5	22994	0.375815	-0.09415
Fibroblast-6	20036	0.065998	-0.54779
Fibroblast-7	26764	0.409771	-0.0615
CD8-1	15470	0.033984	-0.58104
CD8-2	16023	0.442984	-0.00419
CD8-3	13448	0.33986	-0.10903
CD8-4	8828	0.201983	0.223818
CD8-5	13479	0.418103	0.043622
CD8-6	19695	0.393358	0.083481
DC/mregDC-1	7521	0.320463	0.121969
DC/mregDC-2	12812	0.426512	-0.0668
DC/mregDC-3	19192	0.349218	0.093105
DC/mregDC-4	13998	0.247623	-0.1734
DC/mregDC-5	13028	0.020771	0.792636
DC/mregDC-6	23116	0.300566	0.136917
DC/mregDC-7	30528	0.10792	0.330607
DC/mregDC-8	29087	0.056112	-0.47044
CD4-1	45657	0.027277	-0.7017
CD4-2	32219	0.147253	-0.26532
CD4-3	73000	0.039456	-0.55314
CD4-4	70662	0.401737	-0.04169
TAM-1	12456	0.367011	0.070966
TAM-2	20536	0.050926	0.394852
TAM-3	28238	0.078521	0.398825
TAM-4	40741	0.290634	-0.14383
TAM-5	16939	0.358313	-0.06372
TAM-6	20019	0.451401	-0.01504

### Sheet: Table18-Assoc., Clust Wilcox.
Supplementary Table 18. Wilcoxon test, association between IMC cluster neighborhood enrichment and N1 LNs of higher stage patients.
From_CellType	To_CellType	Log2FC	FDR
Macrophage-1	Macrophage-1	-0.05169	0.771368
Macrophage-1	Macrophage-2	0.388022	0.483496
Macrophage-1	Macrophage-3	-0.19843	0.600102
Macrophage-1	Macrophage-4	0.405576	0.727188
Macrophage-1	Macrophage-5	-0.07032	0.683842
Macrophage-1	Macrophage-6	-0.16169	0.521042
Macrophage-1	PMN-1	0.182918	0.559737
Macrophage-1	PMN-2	-2.10558	0.117224
Macrophage-1	PMN-3	-0.67084	0.313217
Macrophage-1	PMN-4	-0.11467	0.953673
Macrophage-1	PMN-5	-0.39359	0.447395
Macrophage-1	PMN-6	-0.41747	0.483496
Macrophage-1	PMN-7	0.423018	0.37848
Macrophage-1	Bcell-1	1.38447	0.094821
Macrophage-1	Bcell-2	0.877381	0.107845
Macrophage-1	Bcell-3	0.537574	0.133344
Macrophage-1	Bcell-4	-0.05564	0.90755
Macrophage-1	Bcell-5	0.851875	0.192196
Macrophage-1	Bcell-6	0.942361	0.204955
Macrophage-1	Fibroblast-1	-0.3451	0.521042
Macrophage-1	Fibroblast-2	-0.00065	0.727076
Macrophage-1	Fibroblast-3	0.03141	0.861681
Macrophage-1	Fibroblast-4	0.168196	0.900682
Macrophage-1	Fibroblast-5	-0.37125	0.559931
Macrophage-1	Fibroblast-6	-0.16838	0.599919
Macrophage-1	Fibroblast-7	-0.17406	0.683842
Macrophage-1	CD8-1	-0.57816	0.483496
Macrophage-1	CD8-2	-0.53552	0.318396
Macrophage-1	CD8-3	-0.35626	0.521042
Macrophage-1	CD8-4	-0.33056	0.447395
Macrophage-1	CD8-5	-0.8617	0.03258
Macrophage-1	CD8-6	-0.76115	0.015649
Macrophage-1	DC/mregDC-1	-0.27475	0.559931
Macrophage-1	DC/mregDC-2	0.227155	0.447395
Macrophage-1	DC/mregDC-3	-0.16789	0.771368
Macrophage-1	DC/mregDC-4	-0.65537	0.081868
Macrophage-1	DC/mregDC-5	-0.17621	0.47793
Macrophage-1	DC/mregDC-6	-0.52562	0.290151
Macrophage-1	DC/mregDC-7	-0.79317	0.193407
Macrophage-1	DC/mregDC-8	-0.25521	0.90755
Macrophage-1	CD4-1	0.259778	0.559931
Macrophage-1	CD4-2	0.150094	0.521042
Macrophage-1	CD4-3	0.216907	0.318396
Macrophage-1	CD4-4	-0.49945	0.215201
Macrophage-1	TAM-1	-1.49022	0.121388
Macrophage-1	TAM-2	-0.51704	0.215201
Macrophage-1	TAM-3	-0.88725	0.05289
Macrophage-1	TAM-4	-0.59948	0.106939
Macrophage-1	TAM-5	-0.0343	0.641433
Macrophage-1	TAM-6	-0.63189	0.483496
Macrophage-2	Macrophage-1	-0.06495	0.521042
Macrophage-2	Macrophage-2	-0.45266	0.238563
Macrophage-2	Macrophage-3	-0.37686	0.521042
Macrophage-2	Macrophage-4	-0.1324	0.193407
Macrophage-2	Macrophage-5	-0.70144	0.093773
Macrophage-2	Macrophage-6	-0.6203	0.215201
Macrophage-2	PMN-1	-0.95584	0.176028
Macrophage-2	PMN-2	-2.5248	0.012071
Macrophage-2	PMN-3	-1.20151	0.339353
Macrophage-2	PMN-4	-1.14969	0.519984
Macrophage-2	PMN-5	-1.2935	0.106939
Macrophage-2	PMN-6	-1.10657	0.154457
Macrophage-2	PMN-7	-0.20221	1
Macrophage-2	Bcell-1	-0.16909	0.510582
Macrophage-2	Bcell-2	0.265675	0.151882
Macrophage-2	Bcell-3	0.452265	0.379731
Macrophage-2	Bcell-4	-0.44706	0.90755
Macrophage-2	Bcell-5	0.528116	0.317145
Macrophage-2	Bcell-6	1.33203	0.036762
Macrophage-2	Fibroblast-1	-0.85999	0.081868
Macrophage-2	Fibroblast-2	-0.78922	0.215201
Macrophage-2	Fibroblast-3	-0.8083	0.215201
Macrophage-2	Fibroblast-4	-0.9557	0.093773
Macrophage-2	Fibroblast-5	-1.02833	0.038502
Macrophage-2	Fibroblast-6	-0.44436	0.318396
Macrophage-2	Fibroblast-7	-0.90943	0.157061
Macrophage-2	CD8-1	-0.53714	0.861681
Macrophage-2	CD8-2	-1.33553	0.071123
Macrophage-2	CD8-3	-0.97875	0.318396
Macrophage-2	CD8-4	-1.05969	0.13722
Macrophage-2	CD8-5	-1.32794	0.093773
Macrophage-2	CD8-6	-1.2612	0.05289
Macrophage-2	DC/mregDC-1	-0.30652	0.447395
Macrophage-2	DC/mregDC-2	-0.54266	0.559931
Macrophage-2	DC/mregDC-3	-0.82009	0.154457
Macrophage-2	DC/mregDC-4	-1.63257	0.006593
Macrophage-2	DC/mregDC-5	-1.3443	0.407652
Macrophage-2	DC/mregDC-6	-1.54592	0.015649
Macrophage-2	DC/mregDC-7	-1.85199	0.006593
Macrophage-2	DC/mregDC-8	-1.15677	0.318396
Macrophage-2	CD4-1	-0.68826	0.34825
Macrophage-2	CD4-2	-0.91039	0.34825
Macrophage-2	CD4-3	-0.32252	0.861681
Macrophage-2	CD4-4	-1.23074	0.154457
Macrophage-2	TAM-1	-1.5364	0.027391
Macrophage-2	TAM-2	-1.12296	0.071123
Macrophage-2	TAM-3	-1.34161	0.071123
Macrophage-2	TAM-4	-1.34741	0.03258
Macrophage-2	TAM-5	-0.36288	0.727188
Macrophage-2	TAM-6	-1.35526	0.038502
Macrophage-3	Macrophage-1	-0.43933	0.447395
Macrophage-3	Macrophage-2	0.032209	0.641433
Macrophage-3	Macrophage-3	-0.30613	0.447395
Macrophage-3	Macrophage-4	-0.11389	0.86162
Macrophage-3	Macrophage-5	-0.63895	0.263553
Macrophage-3	Macrophage-6	-0.39795	0.559931
Macrophage-3	PMN-1	-0.79803	0.683842
Macrophage-3	PMN-2	-0.45835	0.898419
Macrophage-3	PMN-3	-0.46037	0.927536
Macrophage-3	PMN-4	-0.95995	0.438767
Macrophage-3	PMN-5	-0.66116	0.600102
Macrophage-3	PMN-6	-0.12774	0.900682
Macrophage-3	PMN-7	-1.28451	0.318152
Macrophage-3	Bcell-1	0.759908	0.496184
Macrophage-3	Bcell-2	0.506461	0.814957
Macrophage-3	Bcell-3	0.010822	0.44188
Macrophage-3	Bcell-4	-0.57638	0.771368
Macrophage-3	Bcell-5	0.12889	0.202839
Macrophage-3	Bcell-6	-1.37487	0.694648
Macrophage-3	Fibroblast-1	-0.34816	0.727188
Macrophage-3	Fibroblast-2	0.380363	0.093773
Macrophage-3	Fibroblast-3	-0.07913	0.727188
Macrophage-3	Fibroblast-4	-0.15	0.771368
Macrophage-3	Fibroblast-5	-0.1831	0.816239
Macrophage-3	Fibroblast-6	-0.04689	0.641433
Macrophage-3	Fibroblast-7	-0.55814	0.600102
Macrophage-3	CD8-1	-0.45183	0.771368
Macrophage-3	CD8-2	-0.88985	0.154457
Macrophage-3	CD8-3	-0.89315	0.093773
Macrophage-3	CD8-4	-0.58468	0.683842
Macrophage-3	CD8-5	-1.2386	0.061498
Macrophage-3	CD8-6	-1.20787	0.121388
Macrophage-3	DC/mregDC-1	-0.01177	0.771368
Macrophage-3	DC/mregDC-2	1.14403	0.015649
Macrophage-3	DC/mregDC-3	-0.07777	0.861681
Macrophage-3	DC/mregDC-4	-0.21184	1
Macrophage-3	DC/mregDC-5	0.784632	0.051638
Macrophage-3	DC/mregDC-6	-0.3425	0.318396
Macrophage-3	DC/mregDC-7	-0.56211	0.447395
Macrophage-3	DC/mregDC-8	0.326238	0.290151
Macrophage-3	CD4-1	0.259144	0.771368
Macrophage-3	CD4-2	0.11028	0.379731
Macrophage-3	CD4-3	-0.41722	0.90755
Macrophage-3	CD4-4	-0.6447	0.379731
Macrophage-3	TAM-1	-1.06401	0.521042
Macrophage-3	TAM-2	-0.90563	0.238563
Macrophage-3	TAM-3	-1.20111	0.045258
Macrophage-3	TAM-4	-1.09032	0.106939
Macrophage-3	TAM-5	-0.8392	0.290151
Macrophage-3	TAM-6	-1.37511	0.081868
Macrophage-4	Macrophage-1	0.689849	0.173179
Macrophage-4	Macrophage-2	0.725957	0.41278
Macrophage-4	Macrophage-3	1.31623	0.214957
Macrophage-4	Macrophage-4	0.500841	0.599919
Macrophage-4	Macrophage-5	0.843406	0.34825
Macrophage-4	Macrophage-6	0.851825	0.34825
Macrophage-4	PMN-1	0.322533	0.41977
Macrophage-4	PMN-2	-0.16778	0.891213
Macrophage-4	PMN-3	0.597387	0.25449
Macrophage-4	PMN-4	0.959066	0.310541
Macrophage-4	PMN-5	0.788987	0.757
Macrophage-4	PMN-6	0.767982	0.678968
Macrophage-4	PMN-7	1.38325	0.225712
Macrophage-4	Bcell-1	3.41369	0.010857
Macrophage-4	Bcell-2	1.19702	0.304518
Macrophage-4	Bcell-3	0.76963	0.204955
Macrophage-4	Bcell-4	0.093834	0.771368
Macrophage-4	Bcell-5	2.03703	0.052554
Macrophage-4	Bcell-6	1.26227	0.027768
Macrophage-4	Fibroblast-1	0.328363	0.521042
Macrophage-4	Fibroblast-2	-0.3196	0.941443
Macrophage-4	Fibroblast-3	0.932319	0.683079
Macrophage-4	Fibroblast-4	0.709316	0.649145
Macrophage-4	Fibroblast-5	0.46958	0.720625
Macrophage-4	Fibroblast-6	0.424287	0.695269
Macrophage-4	Fibroblast-7	0.604167	0.483496
Macrophage-4	CD8-1	0.33837	0.814957
Macrophage-4	CD8-2	0.392338	0.63486
Macrophage-4	CD8-3	0.032267	0.483282
Macrophage-4	CD8-4	0.478783	0.640629
Macrophage-4	CD8-5	0.126417	0.559737
Macrophage-4	CD8-6	0.183894	0.420045
Macrophage-4	DC/mregDC-1	0.855137	0.585572
Macrophage-4	DC/mregDC-2	0.988514	0.317145
Macrophage-4	DC/mregDC-3	0.978977	0.407652
Macrophage-4	DC/mregDC-4	0.201908	0.953704
Macrophage-4	DC/mregDC-5	0.89905	0.124776
Macrophage-4	DC/mregDC-6	-0.0363	0.861681
Macrophage-4	DC/mregDC-7	0.456163	0.90755
Macrophage-4	DC/mregDC-8	0.142762	0.941443
Macrophage-4	CD4-1	0.458448	0.599919
Macrophage-4	CD4-2	1.03721	0.257957
Macrophage-4	CD4-3	0.530601	0.593905
Macrophage-4	CD4-4	0.821687	0.447151
Macrophage-4	TAM-1	0.442862	0.211803
Macrophage-4	TAM-2	0.418759	0.521042
Macrophage-4	TAM-3	0.184554	0.559931
Macrophage-4	TAM-4	0.585346	0.41278
Macrophage-4	TAM-5	1.74726	0.260043
Macrophage-4	TAM-6	0.808982	0.37211
Macrophage-5	Macrophage-1	-0.0182	0.771368
Macrophage-5	Macrophage-2	-0.17383	0.90755
Macrophage-5	Macrophage-3	-0.31055	0.641433
Macrophage-5	Macrophage-4	0.147518	0.600102
Macrophage-5	Macrophage-5	0.280673	0.193407
Macrophage-5	Macrophage-6	0.235673	0.379731
Macrophage-5	PMN-1	0.018662	0.411579
Macrophage-5	PMN-2	0.666037	0.624308
Macrophage-5	PMN-3	-1.67222	0.128056
Macrophage-5	PMN-4	0.204743	0.780983
Macrophage-5	PMN-5	0.319018	0.683842
Macrophage-5	PMN-6	0.019921	0.47793
Macrophage-5	PMN-7	1.81835	0.034941
Macrophage-5	Bcell-1	0.930644	0.459402
Macrophage-5	Bcell-2	-0.74899	0.988889
Macrophage-5	Bcell-3	-1.28798	0.519984
Macrophage-5	Bcell-4	-0.59779	0.600102
Macrophage-5	Bcell-5	-0.37357	0.798128
Macrophage-5	Bcell-6	-1.18631	0.85114
Macrophage-5	Fibroblast-1	-0.07722	0.771368
Macrophage-5	Fibroblast-2	-0.32203	0.816239
Macrophage-5	Fibroblast-3	0.162791	0.90755
Macrophage-5	Fibroblast-4	0.22399	0.914418
Macrophage-5	Fibroblast-5	-0.01993	0.861681
Macrophage-5	Fibroblast-6	-0.47831	0.816239
Macrophage-5	Fibroblast-7	-0.10382	0.521042
Macrophage-5	CD8-1	-0.38061	0.738319
Macrophage-5	CD8-2	-0.54816	0.318396
Macrophage-5	CD8-3	0.144775	0.41278
Macrophage-5	CD8-4	-0.24943	0.771368
Macrophage-5	CD8-5	-0.53387	0.379731
Macrophage-5	CD8-6	-0.00285	0.483496
Macrophage-5	DC/mregDC-1	-0.12617	0.861681
Macrophage-5	DC/mregDC-2	0.828645	0.214957
Macrophage-5	DC/mregDC-3	-0.25235	0.683842
Macrophage-5	DC/mregDC-4	-0.38641	0.521042
Macrophage-5	DC/mregDC-5	0.627124	0.288899
Macrophage-5	DC/mregDC-6	-0.76273	0.193407
Macrophage-5	DC/mregDC-7	-0.29586	0.41278
Macrophage-5	DC/mregDC-8	0.13302	0.861681
Macrophage-5	CD4-1	0.492061	0.193407
Macrophage-5	CD4-2	0.641841	0.318396
Macrophage-5	CD4-3	0.419094	0.318396
Macrophage-5	CD4-4	0.18647	0.953704
Macrophage-5	TAM-1	-1.46116	0.559931
Macrophage-5	TAM-2	-0.41412	0.861681
Macrophage-5	TAM-3	-0.99333	0.121388
Macrophage-5	TAM-4	-0.15963	0.683842
Macrophage-5	TAM-5	-0.46349	0.861681
Macrophage-5	TAM-6	0.133835	0.559931
Macrophage-6	Macrophage-1	-0.38708	0.290151
Macrophage-6	Macrophage-2	-0.35902	0.34825
Macrophage-6	Macrophage-3	-0.1857	0.727188
Macrophage-6	Macrophage-4	-0.23178	0.683842
Macrophage-6	Macrophage-5	-0.16784	0.483496
Macrophage-6	Macrophage-6	-0.316	0.263553
Macrophage-6	PMN-1	0.314339	0.559931
Macrophage-6	PMN-2	-1.0395	0.273624
Macrophage-6	PMN-3	-0.30059	0.411198
Macrophage-6	PMN-4	-0.56521	0.511447
Macrophage-6	PMN-5	-0.14515	0.34825
Macrophage-6	PMN-6	-0.37286	0.483496
Macrophage-6	PMN-7	-0.24868	0.993101
Macrophage-6	Bcell-1	1.38361	0.204955
Macrophage-6	Bcell-2	-0.39011	0.34825
Macrophage-6	Bcell-3	0.232398	1
Macrophage-6	Bcell-4	-0.4461	0.41278
Macrophage-6	Bcell-5	-0.69833	0.585572
Macrophage-6	Bcell-6	-0.03162	0.53022
Macrophage-6	Fibroblast-1	-0.33843	0.483496
Macrophage-6	Fibroblast-2	-0.01833	0.559931
Macrophage-6	Fibroblast-3	-0.42385	0.154457
Macrophage-6	Fibroblast-4	0.038192	0.90755
Macrophage-6	Fibroblast-5	0.061824	0.90755
Macrophage-6	Fibroblast-6	-0.24429	0.559931
Macrophage-6	Fibroblast-7	-0.07567	0.816239
Macrophage-6	CD8-1	-0.54198	0.215201
Macrophage-6	CD8-2	-0.61355	0.173179
Macrophage-6	CD8-3	-0.4887	0.290151
Macrophage-6	CD8-4	-0.91714	0.022894
Macrophage-6	CD8-5	-0.67218	0.093773
Macrophage-6	CD8-6	-0.56854	0.173179
Macrophage-6	DC/mregDC-1	-0.5454	0.173179
Macrophage-6	DC/mregDC-2	0.078812	0.600102
Macrophage-6	DC/mregDC-3	-0.48994	0.13722
Macrophage-6	DC/mregDC-4	-0.78946	0.05289
Macrophage-6	DC/mregDC-5	-0.10408	0.727188
Macrophage-6	DC/mregDC-6	-0.85696	0.081868
Macrophage-6	DC/mregDC-7	-0.77475	0.13722
Macrophage-6	DC/mregDC-8	-0.46027	0.521042
Macrophage-6	CD4-1	-0.31517	0.521042
Macrophage-6	CD4-2	-0.28946	0.263553
Macrophage-6	CD4-3	-0.27909	0.318396
Macrophage-6	CD4-4	-0.38018	0.41278
Macrophage-6	TAM-1	-0.43125	0.41278
Macrophage-6	TAM-2	-0.49947	0.193407
Macrophage-6	TAM-3	-1.03791	0.01278
Macrophage-6	TAM-4	-0.50506	0.263553
Macrophage-6	TAM-5	-0.46106	0.263553
Macrophage-6	TAM-6	-0.22509	0.771368
PMN-1	Macrophage-1	0.937081	0.348006
PMN-1	Macrophage-2	-0.96165	0.483496
PMN-1	Macrophage-3	0.305223	1
PMN-1	Macrophage-4	0.179923	0.568732
PMN-1	Macrophage-5	0.914396	0.346968
PMN-1	Macrophage-6	0.580439	0.263553
PMN-1	PMN-1	0.499596	0.34825
PMN-1	PMN-2	0.231793	0.991608
PMN-1	PMN-3	-0.28001	0.739353
PMN-1	PMN-4	-0.11281	0.647741
PMN-1	PMN-5	0.331976	0.34825
PMN-1	PMN-6	0.645518	0.215201
PMN-1	PMN-7	0.07333	0.953704
PMN-1	Bcell-1	-0.22945	0.992063
PMN-1	Bcell-2	0.375919	0.257957
PMN-1	Bcell-3	-0.60283	0.215201
PMN-1	Bcell-4	-0.16442	0.727188
PMN-1	Bcell-5	-0.09715	0.918651
PMN-1	Bcell-6	-0.22994	0.49479
PMN-1	Fibroblast-1	-0.08567	0.953704
PMN-1	Fibroblast-2	-0.34558	0.447395
PMN-1	Fibroblast-3	0.150346	1
PMN-1	Fibroblast-4	-0.55667	0.379731
PMN-1	Fibroblast-5	-0.27393	0.641433
PMN-1	Fibroblast-6	0.443215	0.816239
PMN-1	Fibroblast-7	0.149247	1
PMN-1	CD8-1	0.206127	0.727188
PMN-1	CD8-2	0.521231	0.318396
PMN-1	CD8-3	0.015109	0.953704
PMN-1	CD8-4	0.527907	0.816239
PMN-1	CD8-5	1.18338	0.031186
PMN-1	CD8-6	0.799891	0.081868
PMN-1	DC/mregDC-1	0.554747	0.407316
PMN-1	DC/mregDC-2	0.731952	0.219821
PMN-1	DC/mregDC-3	0.224077	0.727188
PMN-1	DC/mregDC-4	0.474099	0.559931
PMN-1	DC/mregDC-5	1.75038	0.038716
PMN-1	DC/mregDC-6	-0.1862	1
PMN-1	DC/mregDC-7	0.827203	0.081868
PMN-1	DC/mregDC-8	0.845017	0.13722
PMN-1	CD4-1	0.3075	0.483496
PMN-1	CD4-2	0.110822	0.816239
PMN-1	CD4-3	0.035454	0.816239
PMN-1	CD4-4	0.774572	0.071123
PMN-1	TAM-1	0.04557	0.734168
PMN-1	TAM-2	0.241079	0.683842
PMN-1	TAM-3	0.043291	0.90755
PMN-1	TAM-4	0.655078	0.154457
PMN-1	TAM-5	-0.15068	0.816239
PMN-1	TAM-6	0.122661	0.816239
PMN-2	Macrophage-1	0.22027	0.898753
PMN-2	Macrophage-2	-0.08718	0.751824
PMN-2	Macrophage-3	1.01097	0.747917
PMN-2	Macrophage-4	0.130611	0.936516
PMN-2	Macrophage-5	0.836721	0.624308
PMN-2	Macrophage-6	0.49833	0.949179
PMN-2	PMN-1	0.114568	0.899787
PMN-2	PMN-2	-0.02294	0.886622
PMN-2	PMN-3	-0.15683	0.949802
PMN-2	PMN-4	-0.45351	0.835908
PMN-2	PMN-5	-0.18812	0.751824
PMN-2	PMN-6	-0.27917	0.75263
PMN-2	PMN-7	-0.83822	0.835908
PMN-2	Bcell-1	-0.00612	0.45941
PMN-2	Bcell-2	-0.04465	1
PMN-2	Bcell-3	0.601513	0.717726
PMN-2	Bcell-4	0.22937	0.801034
PMN-2	Bcell-5	1.46987	0.256309
PMN-2	Bcell-6	-0.75592	0.359684
PMN-2	Fibroblast-1	0.271231	0.963864
PMN-2	Fibroblast-2	0.083755	0.949772
PMN-2	Fibroblast-3	0.086667	1
PMN-2	Fibroblast-4	0.140988	0.949179
PMN-2	Fibroblast-5	0.080101	0.91356
PMN-2	Fibroblast-6	0.144877	0.752493
PMN-2	Fibroblast-7	0.490624	0.850061
PMN-2	CD8-1	0.605593	0.536911
PMN-2	CD8-2	0.395683	0.800912
PMN-2	CD8-3	0.44062	0.562162
PMN-2	CD8-4	0.294721	0.984129
PMN-2	CD8-5	0.766972	0.717726
PMN-2	CD8-6	0.466895	0.569231
PMN-2	DC/mregDC-1	0.195865	0.800912
PMN-2	DC/mregDC-2	0.698718	0.899453
PMN-2	DC/mregDC-3	0.292842	0.800471
PMN-2	DC/mregDC-4	0.186355	0.704226
PMN-2	DC/mregDC-5	1.14775	0.57522
PMN-2	DC/mregDC-6	-0.11796	1
PMN-2	DC/mregDC-7	0.269207	0.863804
PMN-2	DC/mregDC-8	0.147922	0.963864
PMN-2	CD4-1	0.327478	0.569474
PMN-2	CD4-2	0.403334	0.899787
PMN-2	CD4-3	0.339388	0.949802
PMN-2	CD4-4	0.202733	0.899787
PMN-2	TAM-1	0.245388	1
PMN-2	TAM-2	0.871224	0.800471
PMN-2	TAM-3	0.608168	0.697476
PMN-2	TAM-4	0.606903	0.95786
PMN-2	TAM-5	0.134998	0.863804
PMN-2	TAM-6	0.343961	0.842186
PMN-3	Macrophage-1	1.41429	0.975833
PMN-3	Macrophage-2	0.692938	0.405686
PMN-3	Macrophage-3	0.524568	0.483414
PMN-3	Macrophage-4	0.656123	0.377035
PMN-3	Macrophage-5	0.316552	0.831996
PMN-3	Macrophage-6	0.069835	0.564499
PMN-3	PMN-1	0.609114	0.832454
PMN-3	PMN-2	0.142746	0.899787
PMN-3	PMN-3	0.208466	0.927784
PMN-3	PMN-4	-1.237	0.530187
PMN-3	PMN-5	0.019587	0.606491
PMN-3	PMN-6	0.347882	1
PMN-3	PMN-7	-0.61746	0.825108
PMN-3	Bcell-1	-0.0468	0.526657
PMN-3	Bcell-2	0.668261	0.484752
PMN-3	Bcell-3	0.313045	0.649672
PMN-3	Bcell-4	0.305415	0.739353
PMN-3	Bcell-5	1.13644	0.281209
PMN-3	Bcell-6	0.102249	0.748272
PMN-3	Fibroblast-1	0.235214	0.606243
PMN-3	Fibroblast-2	-0.21828	0.892778
PMN-3	Fibroblast-3	0.199725	0.785582
PMN-3	Fibroblast-4	0.888526	0.975833
PMN-3	Fibroblast-5	0.51801	0.879945
PMN-3	Fibroblast-6	0.597749	0.785582
PMN-3	Fibroblast-7	0.341801	0.564499
PMN-3	CD8-1	0.919307	0.649672
PMN-3	CD8-2	0.338589	0.606491
PMN-3	CD8-3	0.338335	0.564499
PMN-3	CD8-4	0.528675	0.523919
PMN-3	CD8-5	0.578952	0.599802
PMN-3	CD8-6	0.965903	0.523919
PMN-3	DC/mregDC-1	0.554035	0.447194
PMN-3	DC/mregDC-2	-0.07264	0.694042
PMN-3	DC/mregDC-3	-0.22225	0.694042
PMN-3	DC/mregDC-4	0.432644	0.484566
PMN-3	DC/mregDC-5	0.468598	0.121863
PMN-3	DC/mregDC-6	-0.38147	0.927784
PMN-3	DC/mregDC-7	0.096246	0.694042
PMN-3	DC/mregDC-8	-0.30863	0.649672
PMN-3	CD4-1	0.960728	0.649672
PMN-3	CD4-2	0.521906	0.411198
PMN-3	CD4-3	0.755675	0.523919
PMN-3	CD4-4	0.445436	0.694042
PMN-3	TAM-1	0.986337	0.074693
PMN-3	TAM-2	0.617432	0.517651
PMN-3	TAM-3	0.729213	0.284454
PMN-3	TAM-4	0.953899	0.447194
PMN-3	TAM-5	1.10501	0.257178
PMN-3	TAM-6	0.684227	0.284454
PMN-4	Macrophage-1	0.750594	0.727076
PMN-4	Macrophage-2	1.08429	0.640629
PMN-4	Macrophage-3	0.18579	0.849562
PMN-4	Macrophage-4	0.139142	0.604772
PMN-4	Macrophage-5	-0.00475	0.416219
PMN-4	Macrophage-6	0.607116	0.987627
PMN-4	PMN-1	0.169359	0.733751
PMN-4	PMN-2	0.413907	0.937124
PMN-4	PMN-3	-0.02865	0.288901
PMN-4	PMN-4	0.452059	0.849562
PMN-4	PMN-5	0.633835	0.647741
PMN-4	PMN-6	-1.01153	0.407652
PMN-4	PMN-7	0.194494	0.86162
PMN-4	Bcell-1	-1.27212	1
PMN-4	Bcell-2	0.181893	0.900682
PMN-4	Bcell-3	-0.04257	0.683689
PMN-4	Bcell-4	0.218042	0.953704
PMN-4	Bcell-5	1.34142	0.43428
PMN-4	Bcell-6	-0.46147	0.765761
PMN-4	Fibroblast-1	0.677902	0.822996
PMN-4	Fibroblast-2	0.698186	0.987627
PMN-4	Fibroblast-3	0.316332	1
PMN-4	Fibroblast-4	0.543239	0.953561
PMN-4	Fibroblast-5	0.590435	0.960653
PMN-4	Fibroblast-6	0.558924	0.953704
PMN-4	Fibroblast-7	-0.15272	0.816239
PMN-4	CD8-1	0.048341	0.868549
PMN-4	CD8-2	0.734688	0.683842
PMN-4	CD8-3	0.341013	0.90755
PMN-4	CD8-4	0.24761	0.953704
PMN-4	CD8-5	0.122481	0.914418
PMN-4	CD8-6	-0.26456	0.683842
PMN-4	DC/mregDC-1	0.23279	0.816239
PMN-4	DC/mregDC-2	0.204133	0.816239
PMN-4	DC/mregDC-3	0.637211	0.727188
PMN-4	DC/mregDC-4	0.382285	0.606298
PMN-4	DC/mregDC-5	-0.50753	0.907346
PMN-4	DC/mregDC-6	0.881648	0.771368
PMN-4	DC/mregDC-7	-0.32164	0.683842
PMN-4	DC/mregDC-8	0.435482	0.953704
PMN-4	CD4-1	0.288624	1
PMN-4	CD4-2	0.038822	0.861681
PMN-4	CD4-3	0.210851	1
PMN-4	CD4-4	-0.81395	0.447395
PMN-4	TAM-1	0.168971	0.953561
PMN-4	TAM-2	0.29932	0.900682
PMN-4	TAM-3	0.558614	0.816239
PMN-4	TAM-4	0.001732	0.953704
PMN-4	TAM-5	0.044552	0.778093
PMN-4	TAM-6	0.307912	0.953673
PMN-5	Macrophage-1	0.58355	0.727188
PMN-5	Macrophage-2	0.075906	0.861681
PMN-5	Macrophage-3	0.176398	0.600102
PMN-5	Macrophage-4	0.001533	0.628175
PMN-5	Macrophage-5	0.878707	0.483496
PMN-5	Macrophage-6	0.731491	0.521042
PMN-5	PMN-1	0.099601	0.683842
PMN-5	PMN-2	-0.49176	0.657677
PMN-5	PMN-3	-0.22267	0.824737
PMN-5	PMN-4	0.532904	0.733751
PMN-5	PMN-5	0.073743	0.90755
PMN-5	PMN-6	-0.08483	0.90755
PMN-5	PMN-7	0.475856	0.960653
PMN-5	Bcell-1	0.286584	0.547721
PMN-5	Bcell-2	-0.03277	0.816239
PMN-5	Bcell-3	-0.55798	0.559931
PMN-5	Bcell-4	0.111483	0.683842
PMN-5	Bcell-5	0.068529	0.918722
PMN-5	Bcell-6	-0.08909	0.992063
PMN-5	Fibroblast-1	-0.05774	0.861681
PMN-5	Fibroblast-2	0.582652	0.521042
PMN-5	Fibroblast-3	0.204425	0.600102
PMN-5	Fibroblast-4	0.063861	0.90755
PMN-5	Fibroblast-5	0.042312	0.953704
PMN-5	Fibroblast-6	0.415999	0.483496
PMN-5	Fibroblast-7	-0.01509	0.771368
PMN-5	CD8-1	0.189144	0.559931
PMN-5	CD8-2	0.367855	0.483496
PMN-5	CD8-3	0.469595	0.521042
PMN-5	CD8-4	0.55082	0.290151
PMN-5	CD8-5	0.335708	0.861681
PMN-5	CD8-6	-0.00477	0.953704
PMN-5	DC/mregDC-1	0.102182	0.771368
PMN-5	DC/mregDC-2	0.669693	0.483496
PMN-5	DC/mregDC-3	0.542024	0.41278
PMN-5	DC/mregDC-4	0.417403	0.521042
PMN-5	DC/mregDC-5	0.232966	0.67734
PMN-5	DC/mregDC-6	0.4115	0.447395
PMN-5	DC/mregDC-7	0.31962	0.816239
PMN-5	DC/mregDC-8	0.616782	0.447395
PMN-5	CD4-1	0.302006	0.727188
PMN-5	CD4-2	0.194489	0.861681
PMN-5	CD4-3	0.063722	0.90755
PMN-5	CD4-4	-0.14403	0.861681
PMN-5	TAM-1	0.340524	1
PMN-5	TAM-2	0.235838	0.90755
PMN-5	TAM-3	0.049164	0.90755
PMN-5	TAM-4	0.106802	1
PMN-5	TAM-5	0.103565	0.816239
PMN-5	TAM-6	0.12627	1
PMN-6	Macrophage-1	1.42263	0.215201
PMN-6	Macrophage-2	0.638096	0.559931
PMN-6	Macrophage-3	1.54604	0.134615
PMN-6	Macrophage-4	1.22097	0.678968
PMN-6	Macrophage-5	1.4021	0.151669
PMN-6	Macrophage-6	1.44339	0.215201
PMN-6	PMN-1	1.09362	0.318396
PMN-6	PMN-2	0.012407	0.891411
PMN-6	PMN-3	0.358082	0.879945
PMN-6	PMN-4	-1.06582	0.515212
PMN-6	PMN-5	0.37327	0.121388
PMN-6	PMN-6	0.397996	0.447395
PMN-6	PMN-7	-0.7286	0.559931
PMN-6	Bcell-1	0.078019	0.346235
PMN-6	Bcell-2	0.476561	0.553958
PMN-6	Bcell-3	0.342812	0.318396
PMN-6	Bcell-4	0.545399	0.13722
PMN-6	Bcell-5	1.33037	0.049929
PMN-6	Bcell-6	0.976126	0.310724
PMN-6	Fibroblast-1	0.592081	0.447395
PMN-6	Fibroblast-2	0.447303	0.953704
PMN-6	Fibroblast-3	0.569071	0.600102
PMN-6	Fibroblast-4	0.723394	0.600102
PMN-6	Fibroblast-5	0.72483	0.641433
PMN-6	Fibroblast-6	0.840211	0.238563
PMN-6	Fibroblast-7	0.580884	0.559931
PMN-6	CD8-1	0.661877	0.379731
PMN-6	CD8-2	0.227482	0.379731
PMN-6	CD8-3	0.727061	0.173179
PMN-6	CD8-4	0.464369	0.641433
PMN-6	CD8-5	0.968668	0.106939
PMN-6	CD8-6	0.683713	0.34825
PMN-6	DC/mregDC-1	0.652839	0.41278
PMN-6	DC/mregDC-2	0.866065	0.234849
PMN-6	DC/mregDC-3	0.089801	0.447395
PMN-6	DC/mregDC-4	0.820141	0.193407
PMN-6	DC/mregDC-5	0.98445	0.192196
PMN-6	DC/mregDC-6	0.157897	0.215201
PMN-6	DC/mregDC-7	0.810288	0.215201
PMN-6	DC/mregDC-8	0.097285	0.318396
PMN-6	CD4-1	0.985848	0.215201
PMN-6	CD4-2	0.777871	0.290151
PMN-6	CD4-3	0.467218	0.447395
PMN-6	CD4-4	0.638301	0.483496
PMN-6	TAM-1	0.755922	0.071123
PMN-6	TAM-2	0.952886	0.215201
PMN-6	TAM-3	0.756816	0.215201
PMN-6	TAM-4	1.2367	0.093773
PMN-6	TAM-5	0.696913	0.238563
PMN-6	TAM-6	0.920978	0.173179
PMN-7	Macrophage-1	1.157	0.317145
PMN-7	Macrophage-2	1.33445	0.420045
PMN-7	Macrophage-3	0.309825	0.86162
PMN-7	Macrophage-4	1.4057	0.307387
PMN-7	Macrophage-5	2.2628	0.100611
PMN-7	Macrophage-6	1.47542	0.441992
PMN-7	PMN-1	-0.32947	0.816239
PMN-7	PMN-2	0.459374	0.988203
PMN-7	PMN-3	1.00786	0.872526
PMN-7	PMN-4	0.732489	0.816158
PMN-7	PMN-5	1.15733	0.565904
PMN-7	PMN-6	0.418137	0.559931
PMN-7	PMN-7	0.796114	0.41278
PMN-7	Bcell-1	0.493501	0.606939
PMN-7	Bcell-2	0.12735	0.960653
PMN-7	Bcell-3	-0.1508	0.900682
PMN-7	Bcell-4	1.07823	0.559931
PMN-7	Bcell-5	1.33681	0.210073
PMN-7	Bcell-6	0.780258	0.311203
PMN-7	Fibroblast-1	0.680047	0.816239
PMN-7	Fibroblast-2	0.376545	0.67734
PMN-7	Fibroblast-3	0.359427	0.953704
PMN-7	Fibroblast-4	-0.02183	1
PMN-7	Fibroblast-5	0.62582	0.816239
PMN-7	Fibroblast-6	0.130519	0.771368
PMN-7	Fibroblast-7	-0.26612	0.953704
PMN-7	CD8-1	0.645581	0.90755
PMN-7	CD8-2	1.52019	0.559931
PMN-7	CD8-3	1.37671	0.600102
PMN-7	CD8-4	1.16166	0.559931
PMN-7	CD8-5	0.764516	0.771368
PMN-7	CD8-6	1.07669	0.771368
PMN-7	DC/mregDC-1	0.567824	0.683842
PMN-7	DC/mregDC-2	0.610128	0.727188
PMN-7	DC/mregDC-3	0.98408	0.641433
PMN-7	DC/mregDC-4	0.990146	0.41278
PMN-7	DC/mregDC-5	0.832853	1
PMN-7	DC/mregDC-6	1.4019	0.41278
PMN-7	DC/mregDC-7	0.686121	0.727188
PMN-7	DC/mregDC-8	1.0232	0.600102
PMN-7	CD4-1	0.490524	0.953704
PMN-7	CD4-2	0.904482	0.683842
PMN-7	CD4-3	0.757137	0.771368
PMN-7	CD4-4	0.451194	1
PMN-7	TAM-1	0.838879	0.816158
PMN-7	TAM-2	1.12641	0.521042
PMN-7	TAM-3	0.738399	0.727188
PMN-7	TAM-4	0.887794	0.521042
PMN-7	TAM-5	0.496407	0.861681
PMN-7	TAM-6	0.96532	0.727188
Bcell-1	Macrophage-1	2.85297	0.083272
Bcell-1	Macrophage-2	1.13655	0.153348
Bcell-1	Macrophage-3	3.03134	0.176974
Bcell-1	Macrophage-4	2.56175	0.01627
Bcell-1	Macrophage-5	1.79671	0.381054
Bcell-1	Macrophage-6	1.3014	0.142623
Bcell-1	PMN-1	1.23161	0.594119
Bcell-1	PMN-2	1.222	0.330222
Bcell-1	PMN-3	0.706729	0.031562
Bcell-1	PMN-4	1.27186	0.818753
Bcell-1	PMN-5	0.450073	0.202839
Bcell-1	PMN-6	0.18345	0.185745
Bcell-1	PMN-7	0.106784	0.462759
Bcell-1	Bcell-1	0.408529	0.57036
Bcell-1	Bcell-2	0.203885	0.515212
Bcell-1	Bcell-3	0.365758	0.558903
Bcell-1	Bcell-4	0.760624	0.154457
Bcell-1	Bcell-5	0.536618	0.474267
Bcell-1	Bcell-6	0.670329	0.213991
Bcell-1	Fibroblast-1	0.958553	0.124512
Bcell-1	Fibroblast-2	-0.72639	0.125438
Bcell-1	Fibroblast-3	1.86228	0.031716
Bcell-1	Fibroblast-4	1.96673	0.238166
Bcell-1	Fibroblast-5	0.702529	0.712434
Bcell-1	Fibroblast-6	2.02527	0.322741
Bcell-1	Fibroblast-7	1.45457	0.517918
Bcell-1	CD8-1	2.3406	0.12207
Bcell-1	CD8-2	1.94839	0.015313
Bcell-1	CD8-3	-0.39338	1
Bcell-1	CD8-4	2.71748	0.047955
Bcell-1	CD8-5	1.24674	0.101669
Bcell-1	CD8-6	0.662874	0.483628
Bcell-1	DC/mregDC-1	1.01564	0.193173
Bcell-1	DC/mregDC-2	-0.09733	0.21104
Bcell-1	DC/mregDC-3	1.23902	0.068702
Bcell-1	DC/mregDC-4	1.86823	0.059799
Bcell-1	DC/mregDC-5	-0.4324	0.492521
Bcell-1	DC/mregDC-6	1.36099	0.015649
Bcell-1	DC/mregDC-7	-0.20601	0.745513
Bcell-1	DC/mregDC-8	1.11231	0.044587
Bcell-1	CD4-1	0.240164	0.121388
Bcell-1	CD4-2	1.1304	0.09358
Bcell-1	CD4-3	1.09674	0.03258
Bcell-1	CD4-4	0.203273	0.341056
Bcell-1	TAM-1	1.52102	0.872212
Bcell-1	TAM-2	1.82407	0.230179
Bcell-1	TAM-3	1.16759	0.119027
Bcell-1	TAM-4	1.19287	0.036762
Bcell-1	TAM-5	0.455605	0.080077
Bcell-1	TAM-6	-0.05198	0.118193
Bcell-2	Macrophage-1	1.54081	0.0186
Bcell-2	Macrophage-2	0.692619	0.027391
Bcell-2	Macrophage-3	1.62593	0.106064
Bcell-2	Macrophage-4	0.18752	0.451933
Bcell-2	Macrophage-5	0.892668	0.519516
Bcell-2	Macrophage-6	0.447447	0.290151
Bcell-2	PMN-1	0.41778	0.051516
Bcell-2	PMN-2	-0.9192	0.624582
Bcell-2	PMN-3	0.730743	0.165292
Bcell-2	PMN-4	2.05495	0.104762
Bcell-2	PMN-5	0.669974	0.13722
Bcell-2	PMN-6	0.345692	0.407652
Bcell-2	PMN-7	-0.35612	0.526872
Bcell-2	Bcell-1	-0.54664	0.993101
Bcell-2	Bcell-2	-0.49417	0.861681
Bcell-2	Bcell-3	0.091435	0.318396
Bcell-2	Bcell-4	0.532122	0.290151
Bcell-2	Bcell-5	0.016477	0.355026
Bcell-2	Bcell-6	-0.34933	0.992633
Bcell-2	Fibroblast-1	0.575557	0.234849
Bcell-2	Fibroblast-2	0.095609	0.511447
Bcell-2	Fibroblast-3	0.880174	0.093773
Bcell-2	Fibroblast-4	1.27877	0.041199
Bcell-2	Fibroblast-5	1.0461	0.05289
Bcell-2	Fibroblast-6	1.42146	0.080077
Bcell-2	Fibroblast-7	0.618537	0.31393
Bcell-2	CD8-1	0.863385	0.038502
Bcell-2	CD8-2	1.02437	0.092002
Bcell-2	CD8-3	0.22726	0.41278
Bcell-2	CD8-4	1.04122	0.263553
Bcell-2	CD8-5	0.803643	0.374796
Bcell-2	CD8-6	0.338414	0.318396
Bcell-2	DC/mregDC-1	0.138967	0.559931
Bcell-2	DC/mregDC-2	0.667455	0.311783
Bcell-2	DC/mregDC-3	1.25756	0.173179
Bcell-2	DC/mregDC-4	1.34622	0.599919
Bcell-2	DC/mregDC-5	0.109097	0.736376
Bcell-2	DC/mregDC-6	1.16778	0.154457
Bcell-2	DC/mregDC-7	0.268818	0.809483
Bcell-2	DC/mregDC-8	1.10527	0.173179
Bcell-2	CD4-1	0.198054	0.41278
Bcell-2	CD4-2	0.153464	0.641433
Bcell-2	CD4-3	0.590141	0.121388
Bcell-2	CD4-4	0.221172	0.41278
Bcell-2	TAM-1	0.035085	0.953561
Bcell-2	TAM-2	0.819177	0.060063
Bcell-2	TAM-3	1.01211	0.03258
Bcell-2	TAM-4	1.00341	0.05289
Bcell-2	TAM-5	-0.18117	0.559931
Bcell-2	TAM-6	0.512052	0.022894
Bcell-3	Macrophage-1	2.16398	0.010012
Bcell-3	Macrophage-2	1.3991	0.008303
Bcell-3	Macrophage-3	1.17704	0.01278
Bcell-3	Macrophage-4	1.57614	0.061905
Bcell-3	Macrophage-5	-0.36423	0.640629
Bcell-3	Macrophage-6	0.974419	0.447395
Bcell-3	PMN-1	-0.44725	0.816239
Bcell-3	PMN-2	0.526416	0.31239
Bcell-3	PMN-3	0.480647	0.523919
Bcell-3	PMN-4	0.104625	0.64129
Bcell-3	PMN-5	0.001999	0.953704
Bcell-3	PMN-6	0.506656	0.154457
Bcell-3	PMN-7	0.169344	0.553958
Bcell-3	Bcell-1	-0.63712	0.482357
Bcell-3	Bcell-2	0.294612	0.600102
Bcell-3	Bcell-3	0.029648	0.816239
Bcell-3	Bcell-4	0.293971	0.379731
Bcell-3	Bcell-5	-0.02251	0.946754
Bcell-3	Bcell-6	0.063843	0.854813
Bcell-3	Fibroblast-1	0.576606	0.13722
Bcell-3	Fibroblast-2	0.8152	0.324807
Bcell-3	Fibroblast-3	0.400787	0.215201
Bcell-3	Fibroblast-4	0.87915	0.374796
Bcell-3	Fibroblast-5	-0.06349	0.953704
Bcell-3	Fibroblast-6	0.751688	0.34825
Bcell-3	Fibroblast-7	0.059723	0.318396
Bcell-3	CD8-1	0.538738	0.559931
Bcell-3	CD8-2	0.647656	0.018987
Bcell-3	CD8-3	0.312819	0.238563
Bcell-3	CD8-4	0.25955	0.727188
Bcell-3	CD8-5	0.394049	0.210511
Bcell-3	CD8-6	0.688263	0.071123
Bcell-3	DC/mregDC-1	0.073125	1
Bcell-3	DC/mregDC-2	-0.60145	0.727076
Bcell-3	DC/mregDC-3	0.062489	0.318396
Bcell-3	DC/mregDC-4	0.591587	0.190161
Bcell-3	DC/mregDC-5	-1.17405	0.636284
Bcell-3	DC/mregDC-6	0.559621	0.121388
Bcell-3	DC/mregDC-7	-0.53277	0.993101
Bcell-3	DC/mregDC-8	0.21133	0.34825
Bcell-3	CD4-1	0.270589	0.34825
Bcell-3	CD4-2	0.745426	0.093773
Bcell-3	CD4-3	0.699424	0.683842
Bcell-3	CD4-4	0.116968	0.641433
Bcell-3	TAM-1	0.09255	0.641433
Bcell-3	TAM-2	0.620215	0.173179
Bcell-3	TAM-3	1.1481	0.008303
Bcell-3	TAM-4	0.598446	0.106939
Bcell-3	TAM-5	0.897928	0.13722
Bcell-3	TAM-6	-0.06348	0.90755
Bcell-4	Macrophage-1	0.558097	0.106939
Bcell-4	Macrophage-2	0.683585	0.05289
Bcell-4	Macrophage-3	0.084032	0.41278
Bcell-4	Macrophage-4	-0.03433	0.946368
Bcell-4	Macrophage-5	-0.55043	0.727188
Bcell-4	Macrophage-6	0.111769	0.953704
Bcell-4	PMN-1	-0.54188	0.483496
Bcell-4	PMN-2	-0.12787	0.812907
Bcell-4	PMN-3	-0.17549	0.739353
Bcell-4	PMN-4	0.132129	0.600102
Bcell-4	PMN-5	-0.13582	0.90755
Bcell-4	PMN-6	-0.02289	0.90755
Bcell-4	PMN-7	0.064129	0.727188
Bcell-4	Bcell-1	-0.59133	0.447395
Bcell-4	Bcell-2	-0.16284	0.600102
Bcell-4	Bcell-3	-0.17238	0.521042
Bcell-4	Bcell-4	-0.32125	0.193407
Bcell-4	Bcell-5	-0.03094	0.90755
Bcell-4	Bcell-6	-0.47569	0.238563
Bcell-4	Fibroblast-1	-0.05361	0.816239
Bcell-4	Fibroblast-2	-0.07423	0.90755
Bcell-4	Fibroblast-3	0.036071	0.953704
Bcell-4	Fibroblast-4	0.278634	0.290151
Bcell-4	Fibroblast-5	0.100173	0.90755
Bcell-4	Fibroblast-6	0.155117	0.641433
Bcell-4	Fibroblast-7	-0.34151	0.483496
Bcell-4	CD8-1	-0.12711	0.727188
Bcell-4	CD8-2	0.032121	0.816239
Bcell-4	CD8-3	-0.22354	0.483496
Bcell-4	CD8-4	0.045417	0.816239
Bcell-4	CD8-5	-0.17369	0.727188
Bcell-4	CD8-6	-0.06769	0.683842
Bcell-4	DC/mregDC-1	-0.00496	0.861681
Bcell-4	DC/mregDC-2	-0.09407	0.953704
Bcell-4	DC/mregDC-3	0.196396	0.683842
Bcell-4	DC/mregDC-4	0.290709	0.447395
Bcell-4	DC/mregDC-5	-0.7321	0.093773
Bcell-4	DC/mregDC-6	0.055807	0.683842
Bcell-4	DC/mregDC-7	-0.44174	0.290151
Bcell-4	DC/mregDC-8	0.142018	0.727188
Bcell-4	CD4-1	-0.04893	0.771368
Bcell-4	CD4-2	-0.31688	0.559931
Bcell-4	CD4-3	-0.0071	0.953704
Bcell-4	CD4-4	-0.18081	0.483496
Bcell-4	TAM-1	-0.08891	0.953704
Bcell-4	TAM-2	0.19539	0.559931
Bcell-4	TAM-3	0.32923	0.215201
Bcell-4	TAM-4	0.195268	0.600102
Bcell-4	TAM-5	-0.09032	0.683842
Bcell-4	TAM-6	0.305373	0.379731
Bcell-5	Macrophage-1	1.75436	0.080983
Bcell-5	Macrophage-2	0.696041	0.012454
Bcell-5	Macrophage-3	2.08507	0.095106
Bcell-5	Macrophage-4	2.43473	0.037007
Bcell-5	Macrophage-5	0.592714	0.911681
Bcell-5	Macrophage-6	-0.43721	0.669373
Bcell-5	PMN-1	0.279345	0.905759
Bcell-5	PMN-2	1.10877	0.29439
Bcell-5	PMN-3	0.632361	0.162059
Bcell-5	PMN-4	2.58661	0.331034
Bcell-5	PMN-5	-0.36445	0.802116
Bcell-5	PMN-6	1.0059	0.024949
Bcell-5	PMN-7	1.90711	0.183974
Bcell-5	Bcell-1	0.127282	0.37211
Bcell-5	Bcell-2	-0.2522	0.233344
Bcell-5	Bcell-3	0.554871	0.234849
Bcell-5	Bcell-4	1.0053	0.106939
Bcell-5	Bcell-5	-0.47366	0.720625
Bcell-5	Bcell-6	-0.16167	0.512352
Bcell-5	Fibroblast-1	0.401747	0.069373
Bcell-5	Fibroblast-2	0.448164	0.488573
Bcell-5	Fibroblast-3	1.00842	0.045258
Bcell-5	Fibroblast-4	-0.16431	0.41977
Bcell-5	Fibroblast-5	-0.66638	0.257957
Bcell-5	Fibroblast-6	1.12579	0.077646
Bcell-5	Fibroblast-7	0.972641	0.256258
Bcell-5	CD8-1	0.780227	0.106736
Bcell-5	CD8-2	0.95748	0.061335
Bcell-5	CD8-3	-0.26675	0.813533
Bcell-5	CD8-4	1.57732	0.024451
Bcell-5	CD8-5	0.607996	0.059361
Bcell-5	CD8-6	0.910437	0.230617
Bcell-5	DC/mregDC-1	1.10211	0.311783
Bcell-5	DC/mregDC-2	-1.09377	0.148291
Bcell-5	DC/mregDC-3	0.654743	0.441992
Bcell-5	DC/mregDC-4	1.81384	0.048077
Bcell-5	DC/mregDC-5	0.528564	0.190344
Bcell-5	DC/mregDC-6	0.647375	0.091819
Bcell-5	DC/mregDC-7	0.153797	0.104131
Bcell-5	DC/mregDC-8	-0.59401	1
Bcell-5	CD4-1	-0.04588	0.13722
Bcell-5	CD4-2	0.379596	0.214957
Bcell-5	CD4-3	1.06332	0.038502
Bcell-5	CD4-4	0.316027	0.695269
Bcell-5	TAM-1	1.41986	0.128704
Bcell-5	TAM-2	1.08258	0.214957
Bcell-5	TAM-3	0.809261	0.121388
Bcell-5	TAM-4	0.509452	0.071123
Bcell-5	TAM-5	0.412014	0.022894
Bcell-5	TAM-6	-0.58868	0.09358
Bcell-6	Macrophage-1	2.19763	0.094821
Bcell-6	Macrophage-2	0.938227	0.014774
Bcell-6	Macrophage-3	0.425833	1
Bcell-6	Macrophage-4	2.62788	0.014621
Bcell-6	Macrophage-5	1.29682	0.85114
Bcell-6	Macrophage-6	1.28123	0.307387
Bcell-6	PMN-1	0.343718	0.49479
Bcell-6	PMN-2	0.001396	0.532381
Bcell-6	PMN-3	-0.50771	0.748272
Bcell-6	PMN-4	0.746738	0.811783
Bcell-6	PMN-5	-0.16298	0.767888
Bcell-6	PMN-6	0.348829	0.439581
Bcell-6	PMN-7	1.36193	0.278999
Bcell-6	Bcell-1	-0.15833	1
Bcell-6	Bcell-2	-0.19682	0.683689
Bcell-6	Bcell-3	0.004604	0.515212
Bcell-6	Bcell-4	0.10511	0.41278
Bcell-6	Bcell-5	-0.47767	0.941758
Bcell-6	Bcell-6	0.08678	0.683079
Bcell-6	Fibroblast-1	0.509809	0.13371
Bcell-6	Fibroblast-2	1.35018	0.187383
Bcell-6	Fibroblast-3	1.13646	0.018427
Bcell-6	Fibroblast-4	0.761984	0.283883
Bcell-6	Fibroblast-5	-0.75809	0.895208
Bcell-6	Fibroblast-6	1.49507	0.091199
Bcell-6	Fibroblast-7	0.119078	0.814957
Bcell-6	CD8-1	-0.19008	0.854813
Bcell-6	CD8-2	0.690339	0.092827
Bcell-6	CD8-3	-0.62601	0.726526
Bcell-6	CD8-4	2.9413	0.00056
Bcell-6	CD8-5	-0.29157	1
Bcell-6	CD8-6	0.662512	0.182631
Bcell-6	DC/mregDC-1	0.856767	0.167816
Bcell-6	DC/mregDC-2	1.18712	0.075031
Bcell-6	DC/mregDC-3	2.09554	0.00232
Bcell-6	DC/mregDC-4	1.36957	0.269556
Bcell-6	DC/mregDC-5	1.91503	0.016748
Bcell-6	DC/mregDC-6	0.82689	0.052177
Bcell-6	DC/mregDC-7	0.772938	0.134025
Bcell-6	DC/mregDC-8	1.00046	0.034666
Bcell-6	CD4-1	-0.06656	0.822996
Bcell-6	CD4-2	0.101369	0.31393
Bcell-6	CD4-3	0.751265	0.081868
Bcell-6	CD4-4	0.360049	0.483282
Bcell-6	TAM-1	-0.02678	0.339571
Bcell-6	TAM-2	0.682751	0.211803
Bcell-6	TAM-3	0.617585	0.060063
Bcell-6	TAM-4	0.490599	0.044587
Bcell-6	TAM-5	0.047681	0.051516
Bcell-6	TAM-6	-0.8556	0.447395
Fibroblast-1	Macrophage-1	0.819509	0.045258
Fibroblast-1	Macrophage-2	0.592055	0.045258
Fibroblast-1	Macrophage-3	0.965812	0.010358
Fibroblast-1	Macrophage-4	0.540792	0.318396
Fibroblast-1	Macrophage-5	1.06842	0.03258
Fibroblast-1	Macrophage-6	1.10625	0.061498
Fibroblast-1	PMN-1	1.08197	0.106939
Fibroblast-1	PMN-2	1.10951	0.064442
Fibroblast-1	PMN-3	0.518573	0.344098
Fibroblast-1	PMN-4	1.09387	0.062932
Fibroblast-1	PMN-5	0.406745	0.521042
Fibroblast-1	PMN-6	0.38444	0.379731
Fibroblast-1	PMN-7	0.386717	0.90755
Fibroblast-1	Bcell-1	0.284155	0.142623
Fibroblast-1	Bcell-2	0.646424	0.119027
Fibroblast-1	Bcell-3	0.637004	0.215201
Fibroblast-1	Bcell-4	0.74179	0.038502
Fibroblast-1	Bcell-5	0.63879	0.150936
Fibroblast-1	Bcell-6	0.956713	0.08895
Fibroblast-1	Fibroblast-1	0.579676	0.022894
Fibroblast-1	Fibroblast-2	0.32978	0.379731
Fibroblast-1	Fibroblast-3	0.544341	0.290151
Fibroblast-1	Fibroblast-4	0.84921	0.106939
Fibroblast-1	Fibroblast-5	0.537205	0.173179
Fibroblast-1	Fibroblast-6	0.50085	0.193407
Fibroblast-1	Fibroblast-7	0.541078	0.41278
Fibroblast-1	CD8-1	0.371689	0.41278
Fibroblast-1	CD8-2	0.561309	0.290151
Fibroblast-1	CD8-3	0.144499	0.683842
Fibroblast-1	CD8-4	0.673211	0.010358
Fibroblast-1	CD8-5	0.519533	0.13722
Fibroblast-1	CD8-6	0.250955	0.318396
Fibroblast-1	DC/mregDC-1	0.255328	0.447395
Fibroblast-1	DC/mregDC-2	0.821919	0.154457
Fibroblast-1	DC/mregDC-3	0.739551	0.121388
Fibroblast-1	DC/mregDC-4	0.794115	0.03258
Fibroblast-1	DC/mregDC-5	0.908932	0.091555
Fibroblast-1	DC/mregDC-6	0.329281	0.683842
Fibroblast-1	DC/mregDC-7	0.386842	0.771368
Fibroblast-1	DC/mregDC-8	0.529613	0.41278
Fibroblast-1	CD4-1	0.587593	0.193407
Fibroblast-1	CD4-2	0.465069	0.447395
Fibroblast-1	CD4-3	0.847757	0.081868
Fibroblast-1	CD4-4	0.734846	0.13722
Fibroblast-1	TAM-1	0.278144	0.290151
Fibroblast-1	TAM-2	0.717702	0.215201
Fibroblast-1	TAM-3	0.787052	0.263553
Fibroblast-1	TAM-4	0.565679	0.641433
Fibroblast-1	TAM-5	0.069119	0.379731
Fibroblast-1	TAM-6	0.593459	0.038502
Fibroblast-2	Macrophage-1	-0.01412	0.771266
Fibroblast-2	Macrophage-2	-0.27008	0.727188
Fibroblast-2	Macrophage-3	0.479703	0.173179
Fibroblast-2	Macrophage-4	-0.58474	0.759595
Fibroblast-2	Macrophage-5	0.052071	0.90755
Fibroblast-2	Macrophage-6	0.129286	0.559931
Fibroblast-2	PMN-1	-0.07561	0.953704
Fibroblast-2	PMN-2	-1.2771	0.526756
Fibroblast-2	PMN-3	-1.49086	0.188951
Fibroblast-2	PMN-4	-0.98266	0.233344
Fibroblast-2	PMN-5	-0.07323	1
Fibroblast-2	PMN-6	-0.94067	0.41278
Fibroblast-2	PMN-7	-0.38507	0.720625
Fibroblast-2	Bcell-1	1.36153	0.244444
Fibroblast-2	Bcell-2	-0.29927	0.895208
Fibroblast-2	Bcell-3	0.539831	0.606298
Fibroblast-2	Bcell-4	-0.0474	1
Fibroblast-2	Bcell-5	-1.57678	0.826618
Fibroblast-2	Bcell-6	-0.11757	0.718386
Fibroblast-2	Fibroblast-1	-0.48676	0.447395
Fibroblast-2	Fibroblast-2	-0.24795	0.447395
Fibroblast-2	Fibroblast-3	-0.55485	0.238563
Fibroblast-2	Fibroblast-4	-0.15101	0.90755
Fibroblast-2	Fibroblast-5	0.006766	0.861681
Fibroblast-2	Fibroblast-6	-0.24797	0.816239
Fibroblast-2	Fibroblast-7	-0.27517	0.641433
Fibroblast-2	CD8-1	0.072062	1
Fibroblast-2	CD8-2	-0.3442	0.559931
Fibroblast-2	CD8-3	-0.46958	0.483496
Fibroblast-2	CD8-4	-0.51222	0.41278
Fibroblast-2	CD8-5	-0.27956	1
Fibroblast-2	CD8-6	-0.52649	0.641433
Fibroblast-2	DC/mregDC-1	-0.76238	0.447395
Fibroblast-2	DC/mregDC-2	-0.52885	0.447395
Fibroblast-2	DC/mregDC-3	-0.4007	0.483496
Fibroblast-2	DC/mregDC-4	-0.4517	0.559931
Fibroblast-2	DC/mregDC-5	-0.90386	0.263553
Fibroblast-2	DC/mregDC-6	-0.08834	0.861681
Fibroblast-2	DC/mregDC-7	-0.18031	1
Fibroblast-2	DC/mregDC-8	-0.54206	0.771368
Fibroblast-2	CD4-1	-0.34213	0.727188
Fibroblast-2	CD4-2	-0.40185	0.683842
Fibroblast-2	CD4-3	-0.36813	0.447395
Fibroblast-2	CD4-4	-0.55278	0.379731
Fibroblast-2	TAM-1	-0.03573	0.727188
Fibroblast-2	TAM-2	-0.40313	0.600102
Fibroblast-2	TAM-3	-0.49507	0.600102
Fibroblast-2	TAM-4	-0.34936	0.90755
Fibroblast-2	TAM-5	-0.36169	0.771368
Fibroblast-2	TAM-6	0.183049	0.559931
Fibroblast-3	Macrophage-1	1.03573	0.018987
Fibroblast-3	Macrophage-2	0.376592	0.173179
Fibroblast-3	Macrophage-3	0.355992	0.215201
Fibroblast-3	Macrophage-4	0.231485	0.861365
Fibroblast-3	Macrophage-5	0.457798	0.41278
Fibroblast-3	Macrophage-6	0.378039	0.559931
Fibroblast-3	PMN-1	0.196364	0.727188
Fibroblast-3	PMN-2	-0.13704	0.858042
Fibroblast-3	PMN-3	0.037354	0.97592
Fibroblast-3	PMN-4	-0.12729	0.953704
Fibroblast-3	PMN-5	0.172675	0.559931
Fibroblast-3	PMN-6	-0.17827	0.771368
Fibroblast-3	PMN-7	-0.40547	0.173179
Fibroblast-3	Bcell-1	0.320142	0.47793
Fibroblast-3	Bcell-2	0.624832	0.008303
Fibroblast-3	Bcell-3	0.290897	0.379731
Fibroblast-3	Bcell-4	0.376355	0.173179
Fibroblast-3	Bcell-5	-0.00483	0.868803
Fibroblast-3	Bcell-6	1.03181	0.069373
Fibroblast-3	Fibroblast-1	-0.02365	0.953704
Fibroblast-3	Fibroblast-2	-0.26118	0.215201
Fibroblast-3	Fibroblast-3	-0.00857	1
Fibroblast-3	Fibroblast-4	0.563161	0.447395
Fibroblast-3	Fibroblast-5	0.193663	0.34825
Fibroblast-3	Fibroblast-6	0.113108	0.559931
Fibroblast-3	Fibroblast-7	-0.36459	0.290151
Fibroblast-3	CD8-1	0.51708	0.093773
Fibroblast-3	CD8-2	0.184282	0.447395
Fibroblast-3	CD8-3	-0.12683	0.677177
Fibroblast-3	CD8-4	0.04888	0.816239
Fibroblast-3	CD8-5	0.017696	0.816239
Fibroblast-3	CD8-6	0.087149	0.727188
Fibroblast-3	DC/mregDC-1	-0.017	0.861681
Fibroblast-3	DC/mregDC-2	0.097764	0.771368
Fibroblast-3	DC/mregDC-3	0.057059	0.771368
Fibroblast-3	DC/mregDC-4	0.038826	0.953704
Fibroblast-3	DC/mregDC-5	-0.08327	0.90755
Fibroblast-3	DC/mregDC-6	0.051844	0.816239
Fibroblast-3	DC/mregDC-7	-0.11768	0.816239
Fibroblast-3	DC/mregDC-8	-0.17427	0.521042
Fibroblast-3	CD4-1	0.067989	0.861681
Fibroblast-3	CD4-2	-0.19005	0.483496
Fibroblast-3	CD4-3	0.156121	0.41278
Fibroblast-3	CD4-4	0.013945	0.953704
Fibroblast-3	TAM-1	-0.21796	0.483496
Fibroblast-3	TAM-2	0.088509	0.861681
Fibroblast-3	TAM-3	0.332915	0.34825
Fibroblast-3	TAM-4	0.290413	0.521042
Fibroblast-3	TAM-5	-0.6803	0.093773
Fibroblast-3	TAM-6	0.136252	0.521042
Fibroblast-4	Macrophage-1	1.20113	0.515212
Fibroblast-4	Macrophage-2	-0.02096	0.861681
Fibroblast-4	Macrophage-3	0.56955	0.34825
Fibroblast-4	Macrophage-4	0.413105	0.606736
Fibroblast-4	Macrophage-5	0.923844	0.647741
Fibroblast-4	Macrophage-6	1.21552	0.447395
Fibroblast-4	PMN-1	-0.07377	0.727188
Fibroblast-4	PMN-2	-0.22503	0.898753
Fibroblast-4	PMN-3	0.063204	0.739304
Fibroblast-4	PMN-4	-0.12315	0.770859
Fibroblast-4	PMN-5	-0.19214	0.861681
Fibroblast-4	PMN-6	0.34347	0.953704
Fibroblast-4	PMN-7	-0.35853	0.529803
Fibroblast-4	Bcell-1	0.748327	0.455566
Fibroblast-4	Bcell-2	0.905689	0.065293
Fibroblast-4	Bcell-3	-0.00033	0.553958
Fibroblast-4	Bcell-4	0.292264	0.318396
Fibroblast-4	Bcell-5	-0.85748	0.797365
Fibroblast-4	Bcell-6	-0.14101	0.329029
Fibroblast-4	Fibroblast-1	0.173933	0.600102
Fibroblast-4	Fibroblast-2	0.110253	0.861681
Fibroblast-4	Fibroblast-3	0.261943	0.34825
Fibroblast-4	Fibroblast-4	0.235112	0.447395
Fibroblast-4	Fibroblast-5	0.032583	0.90755
Fibroblast-4	Fibroblast-6	0.332109	0.683842
Fibroblast-4	Fibroblast-7	0.148754	1
Fibroblast-4	CD8-1	-0.05922	0.559931
Fibroblast-4	CD8-2	-0.02784	0.861681
Fibroblast-4	CD8-3	-0.09754	0.90755
Fibroblast-4	CD8-4	0.226881	0.521042
Fibroblast-4	CD8-5	0.165172	1
Fibroblast-4	CD8-6	-0.28738	0.447395
Fibroblast-4	DC/mregDC-1	-0.27274	0.727188
Fibroblast-4	DC/mregDC-2	0.422681	0.521042
Fibroblast-4	DC/mregDC-3	0.268481	0.483496
Fibroblast-4	DC/mregDC-4	0.304529	0.90755
Fibroblast-4	DC/mregDC-5	-1.1768	0.289906
Fibroblast-4	DC/mregDC-6	0.780928	0.816239
Fibroblast-4	DC/mregDC-7	-0.11824	0.600102
Fibroblast-4	DC/mregDC-8	-0.23975	0.727188
Fibroblast-4	CD4-1	0.013089	0.953704
Fibroblast-4	CD4-2	-0.27607	0.771368
Fibroblast-4	CD4-3	0.077363	0.953704
Fibroblast-4	CD4-4	-0.20227	0.600102
Fibroblast-4	TAM-1	-0.14437	0.606553
Fibroblast-4	TAM-2	0.210561	0.90755
Fibroblast-4	TAM-3	-0.22618	0.727188
Fibroblast-4	TAM-4	-0.28225	0.600102
Fibroblast-4	TAM-5	-0.50604	0.521042
Fibroblast-4	TAM-6	0.129435	1
Fibroblast-5	Macrophage-1	0.62643	0.193407
Fibroblast-5	Macrophage-2	0.190488	0.559931
Fibroblast-5	Macrophage-3	0.697488	0.106939
Fibroblast-5	Macrophage-4	0.298246	0.993101
Fibroblast-5	Macrophage-5	0.690836	0.447395
Fibroblast-5	Macrophage-6	0.998799	0.061498
Fibroblast-5	PMN-1	-0.22995	0.90755
Fibroblast-5	PMN-2	-0.43076	0.580176
Fibroblast-5	PMN-3	0.169808	0.919856
Fibroblast-5	PMN-4	-0.07853	0.647741
Fibroblast-5	PMN-5	0.058114	1
Fibroblast-5	PMN-6	0.174096	1
Fibroblast-5	PMN-7	0.09612	0.90755
Fibroblast-5	Bcell-1	0.239936	0.82559
Fibroblast-5	Bcell-2	0.66686	0.093773
Fibroblast-5	Bcell-3	-0.10449	0.861681
Fibroblast-5	Bcell-4	0.600995	0.559931
Fibroblast-5	Bcell-5	-0.12098	0.672029
Fibroblast-5	Bcell-6	-0.90522	0.387281
Fibroblast-5	Fibroblast-1	0.014003	0.90755
Fibroblast-5	Fibroblast-2	0.375159	0.154457
Fibroblast-5	Fibroblast-3	0.306991	0.290151
Fibroblast-5	Fibroblast-4	0.163952	0.771368
Fibroblast-5	Fibroblast-5	0.312506	0.154457
Fibroblast-5	Fibroblast-6	0.238487	0.41278
Fibroblast-5	Fibroblast-7	0.403168	0.290151
Fibroblast-5	CD8-1	0.27093	0.215201
Fibroblast-5	CD8-2	0.141101	0.816239
Fibroblast-5	CD8-3	0.120612	0.683842
Fibroblast-5	CD8-4	0.230666	0.447395
Fibroblast-5	CD8-5	0.211469	0.641433
Fibroblast-5	CD8-6	0.149113	0.447395
Fibroblast-5	DC/mregDC-1	0.19816	0.641433
Fibroblast-5	DC/mregDC-2	0.134931	0.683842
Fibroblast-5	DC/mregDC-3	0.233297	0.41278
Fibroblast-5	DC/mregDC-4	0.341918	0.193407
Fibroblast-5	DC/mregDC-5	0.017355	0.771368
Fibroblast-5	DC/mregDC-6	0.196754	0.559931
Fibroblast-5	DC/mregDC-7	0.199715	1
Fibroblast-5	DC/mregDC-8	0.048964	0.90755
Fibroblast-5	CD4-1	0.207785	0.559931
Fibroblast-5	CD4-2	0.334094	0.861681
Fibroblast-5	CD4-3	0.466054	0.318396
Fibroblast-5	CD4-4	0.251298	1
Fibroblast-5	TAM-1	-0.01056	0.727188
Fibroblast-5	TAM-2	0.374649	0.263553
Fibroblast-5	TAM-3	0.179924	0.600102
Fibroblast-5	TAM-4	0.152427	0.727188
Fibroblast-5	TAM-5	-0.1396	0.683842
Fibroblast-5	TAM-6	0.556807	0.215201
Fibroblast-6	Macrophage-1	-0.62358	0.559737
Fibroblast-6	Macrophage-2	-1.04989	0.447395
Fibroblast-6	Macrophage-3	-0.37919	0.727188
Fibroblast-6	Macrophage-4	-1.50002	0.241077
Fibroblast-6	Macrophage-5	-0.83975	0.215201
Fibroblast-6	Macrophage-6	-0.51254	0.816239
Fibroblast-6	PMN-1	-0.9104	0.13722
Fibroblast-6	PMN-2	-0.95267	0.569231
Fibroblast-6	PMN-3	-1.156	0.339391
Fibroblast-6	PMN-4	-1.34297	0.34825
Fibroblast-6	PMN-5	-0.63471	0.318396
Fibroblast-6	PMN-6	-0.96175	0.41278
Fibroblast-6	PMN-7	-1.52408	0.447395
Fibroblast-6	Bcell-1	-0.53638	0.829243
Fibroblast-6	Bcell-2	-0.32496	0.993101
Fibroblast-6	Bcell-3	-0.64462	0.683842
Fibroblast-6	Bcell-4	-0.73187	0.215201
Fibroblast-6	Bcell-5	-0.97635	0.757
Fibroblast-6	Bcell-6	-0.50744	0.807804
Fibroblast-6	Fibroblast-1	-1.38091	0.03258
Fibroblast-6	Fibroblast-2	-1.26355	0.061498
Fibroblast-6	Fibroblast-3	-0.9545	0.154457
Fibroblast-6	Fibroblast-4	-0.54614	0.238563
Fibroblast-6	Fibroblast-5	-0.91689	0.045258
Fibroblast-6	Fibroblast-6	-0.79114	0.081868
Fibroblast-6	Fibroblast-7	-1.06254	0.061498
Fibroblast-6	CD8-1	-0.87011	0.34825
Fibroblast-6	CD8-2	-0.95743	0.193407
Fibroblast-6	CD8-3	-1.37642	0.03258
Fibroblast-6	CD8-4	-1.39591	0.121388
Fibroblast-6	CD8-5	-1.02146	0.41278
Fibroblast-6	CD8-6	-1.17953	0.081868
Fibroblast-6	DC/mregDC-1	-1.41908	0.119261
Fibroblast-6	DC/mregDC-2	-1.60823	0.081868
Fibroblast-6	DC/mregDC-3	-0.89042	0.41278
Fibroblast-6	DC/mregDC-4	-0.97606	0.215201
Fibroblast-6	DC/mregDC-5	-1.953	0.05289
Fibroblast-6	DC/mregDC-6	-0.38745	0.727188
Fibroblast-6	DC/mregDC-7	-1.39942	0.081868
Fibroblast-6	DC/mregDC-8	-1.11797	0.193407
Fibroblast-6	CD4-1	-0.66043	0.215201
Fibroblast-6	CD4-2	-1.21065	0.106939
Fibroblast-6	CD4-3	-1.13954	0.154457
Fibroblast-6	CD4-4	-1.06919	0.173179
Fibroblast-6	TAM-1	-1.35644	0.061498
Fibroblast-6	TAM-2	-1.37268	0.071123
Fibroblast-6	TAM-3	-1.19792	0.071123
Fibroblast-6	TAM-4	-1.25527	0.121388
Fibroblast-6	TAM-5	-1.24159	0.106939
Fibroblast-6	TAM-6	-0.81878	0.238563
Fibroblast-7	Macrophage-1	0.746418	0.215201
Fibroblast-7	Macrophage-2	0.692449	0.379731
Fibroblast-7	Macrophage-3	0.819627	0.521042
Fibroblast-7	Macrophage-4	0.547939	0.447395
Fibroblast-7	Macrophage-5	0.89677	0.238563
Fibroblast-7	Macrophage-6	0.866562	0.154457
Fibroblast-7	PMN-1	-0.03504	0.771368
Fibroblast-7	PMN-2	-0.48026	1
Fibroblast-7	PMN-3	0.806761	0.344333
Fibroblast-7	PMN-4	0.427277	0.447395
Fibroblast-7	PMN-5	0.221092	0.641433
Fibroblast-7	PMN-6	0.342025	0.641433
Fibroblast-7	PMN-7	-0.3772	0.559931
Fibroblast-7	Bcell-1	-0.45486	0.597497
Fibroblast-7	Bcell-2	0.350091	0.515212
Fibroblast-7	Bcell-3	0.399997	0.771368
Fibroblast-7	Bcell-4	0.261921	0.41278
Fibroblast-7	Bcell-5	-0.91143	0.93895
Fibroblast-7	Bcell-6	-0.67034	0.946174
Fibroblast-7	Fibroblast-1	0.04781	0.727188
Fibroblast-7	Fibroblast-2	0.107362	0.90755
Fibroblast-7	Fibroblast-3	-0.24517	0.683842
Fibroblast-7	Fibroblast-4	-0.08963	0.816239
Fibroblast-7	Fibroblast-5	0.335227	0.447395
Fibroblast-7	Fibroblast-6	0.271103	0.41278
Fibroblast-7	Fibroblast-7	0.76539	0.600102
Fibroblast-7	CD8-1	-0.2392	0.483496
Fibroblast-7	CD8-2	-0.03169	0.953704
Fibroblast-7	CD8-3	-0.29755	0.41278
Fibroblast-7	CD8-4	-0.13153	0.727188
Fibroblast-7	CD8-5	0.519646	0.379731
Fibroblast-7	CD8-6	-0.0948	1
Fibroblast-7	DC/mregDC-1	0.110233	0.600102
Fibroblast-7	DC/mregDC-2	-0.07722	0.90755
Fibroblast-7	DC/mregDC-3	-0.17275	0.861681
Fibroblast-7	DC/mregDC-4	0.244667	0.683842
Fibroblast-7	DC/mregDC-5	-0.01369	0.90755
Fibroblast-7	DC/mregDC-6	0.248434	0.447395
Fibroblast-7	DC/mregDC-7	0.345766	0.379731
Fibroblast-7	DC/mregDC-8	-0.11337	0.683842
Fibroblast-7	CD4-1	0.376536	0.521042
Fibroblast-7	CD4-2	-0.02922	0.861681
Fibroblast-7	CD4-3	-0.02348	0.861681
Fibroblast-7	CD4-4	0.187457	0.90755
Fibroblast-7	TAM-1	0.576562	0.861681
Fibroblast-7	TAM-2	0.331439	0.521042
Fibroblast-7	TAM-3	0.359074	0.727188
Fibroblast-7	TAM-4	0.920939	0.483496
Fibroblast-7	TAM-5	0.0826	0.559931
Fibroblast-7	TAM-6	0.563398	0.193407
CD8-1	Macrophage-1	-0.72659	0.290151
CD8-1	Macrophage-2	-0.26103	1
CD8-1	Macrophage-3	-0.70767	0.483496
CD8-1	Macrophage-4	-1.72497	0.211803
CD8-1	Macrophage-5	-0.85562	0.218895
CD8-1	Macrophage-6	-0.82985	0.173179
CD8-1	PMN-1	-0.49409	0.521042
CD8-1	PMN-2	0.357921	0.963864
CD8-1	PMN-3	-0.76795	0.257178
CD8-1	PMN-4	-0.48955	0.489062
CD8-1	PMN-5	-0.59675	0.521042
CD8-1	PMN-6	-0.75888	0.13722
CD8-1	PMN-7	-0.98529	0.173179
CD8-1	Bcell-1	-0.93803	0.783985
CD8-1	Bcell-2	-0.27999	0.483496
CD8-1	Bcell-3	-0.58804	0.263553
CD8-1	Bcell-4	-0.56563	0.215201
CD8-1	Bcell-5	-0.76726	0.868814
CD8-1	Bcell-6	-1.45484	0.233405
CD8-1	Fibroblast-1	-0.77117	0.215201
CD8-1	Fibroblast-2	-0.27189	0.521042
CD8-1	Fibroblast-3	-0.42181	0.521042
CD8-1	Fibroblast-4	-0.44282	0.483496
CD8-1	Fibroblast-5	-0.43819	0.379731
CD8-1	Fibroblast-6	-0.24799	0.771368
CD8-1	Fibroblast-7	-1.0913	0.045258
CD8-1	CD8-1	-0.49582	0.193407
CD8-1	CD8-2	-0.8211	0.093773
CD8-1	CD8-3	-1.03209	0.027391
CD8-1	CD8-4	-0.81747	0.215201
CD8-1	CD8-5	-0.92179	0.093773
CD8-1	CD8-6	-0.63823	0.173179
CD8-1	DC/mregDC-1	-1.07356	0.03258
CD8-1	DC/mregDC-2	-1.22849	0.106939
CD8-1	DC/mregDC-3	-1.05777	0.238563
CD8-1	DC/mregDC-4	-0.90909	0.263553
CD8-1	DC/mregDC-5	-1.44194	0.190161
CD8-1	DC/mregDC-6	-0.90975	0.34825
CD8-1	DC/mregDC-7	-1.40326	0.045258
CD8-1	DC/mregDC-8	-0.76008	0.447395
CD8-1	CD4-1	-0.33599	0.318396
CD8-1	CD4-2	-0.67381	0.238563
CD8-1	CD4-3	-0.68151	0.215201
CD8-1	CD4-4	-0.89482	0.071123
CD8-1	TAM-1	-0.35293	0.483496
CD8-1	TAM-2	-0.84357	0.238563
CD8-1	TAM-3	-0.77766	0.093773
CD8-1	TAM-4	-0.9025	0.106939
CD8-1	TAM-5	-0.51925	0.447395
CD8-1	TAM-6	-0.40537	0.483496
CD8-2	Macrophage-1	0.422894	0.641433
CD8-2	Macrophage-2	0.494272	0.379731
CD8-2	Macrophage-3	0.100293	0.90755
CD8-2	Macrophage-4	-0.02373	0.854711
CD8-2	Macrophage-5	0.085143	0.727188
CD8-2	Macrophage-6	0.465924	0.41278
CD8-2	PMN-1	0.6712	0.121388
CD8-2	PMN-2	0.420637	0.66613
CD8-2	PMN-3	0.489485	0.523919
CD8-2	PMN-4	0.772387	0.03258
CD8-2	PMN-5	0.74123	0.154457
CD8-2	PMN-6	0.743607	0.641433
CD8-2	PMN-7	1.00293	0.045258
CD8-2	Bcell-1	0.824595	0.172039
CD8-2	Bcell-2	0.530754	0.238563
CD8-2	Bcell-3	0.722557	0.154457
CD8-2	Bcell-4	0.531972	0.106939
CD8-2	Bcell-5	0.164774	0.238329
CD8-2	Bcell-6	0.406914	0.262281
CD8-2	Fibroblast-1	0.380087	0.683842
CD8-2	Fibroblast-2	0.212178	0.379731
CD8-2	Fibroblast-3	0.502827	0.483496
CD8-2	Fibroblast-4	0.084963	0.600102
CD8-2	Fibroblast-5	0.366791	0.290151
CD8-2	Fibroblast-6	0.502963	0.071123
CD8-2	Fibroblast-7	-0.01316	0.641433
CD8-2	CD8-1	0.152109	0.641433
CD8-2	CD8-2	0.017635	1
CD8-2	CD8-3	0.222878	0.641433
CD8-2	CD8-4	0.224278	0.771368
CD8-2	CD8-5	0.114913	0.683842
CD8-2	CD8-6	0.34809	0.90755
CD8-2	DC/mregDC-1	0.323433	0.521042
CD8-2	DC/mregDC-2	0.315543	0.683842
CD8-2	DC/mregDC-3	0.240234	0.90755
CD8-2	DC/mregDC-4	0.24972	0.683842
CD8-2	DC/mregDC-5	-0.13771	1
CD8-2	DC/mregDC-6	0.256451	0.379731
CD8-2	DC/mregDC-7	0.115542	0.771368
CD8-2	DC/mregDC-8	0.39074	0.521042
CD8-2	CD4-1	0.459284	0.173179
CD8-2	CD4-2	0.422839	0.238563
CD8-2	CD4-3	0.415525	0.447395
CD8-2	CD4-4	0.385339	0.683842
CD8-2	TAM-1	0.471686	0.600102
CD8-2	TAM-2	0.518841	0.771368
CD8-2	TAM-3	0.280602	0.683842
CD8-2	TAM-4	0.494945	0.771368
CD8-2	TAM-5	0.773645	0.238563
CD8-2	TAM-6	0.864597	0.483496
CD8-3	Macrophage-1	0.460079	0.154457
CD8-3	Macrophage-2	0.25158	0.215201
CD8-3	Macrophage-3	-0.25458	1
CD8-3	Macrophage-4	0.039359	0.854355
CD8-3	Macrophage-5	0.701134	0.03258
CD8-3	Macrophage-6	0.107595	0.483496
CD8-3	PMN-1	-0.10217	1
CD8-3	PMN-2	0.797496	0.088978
CD8-3	PMN-3	0.143973	0.739353
CD8-3	PMN-4	-0.23911	0.861681
CD8-3	PMN-5	0.268957	0.447395
CD8-3	PMN-6	0.120723	0.600102
CD8-3	PMN-7	0.500381	0.173179
CD8-3	Bcell-1	-1.75553	0.860663
CD8-3	Bcell-2	-0.43197	0.559931
CD8-3	Bcell-3	0.074817	0.816239
CD8-3	Bcell-4	-0.05875	1
CD8-3	Bcell-5	-0.49869	0.906553
CD8-3	Bcell-6	-1.03246	0.599166
CD8-3	Fibroblast-1	-0.29202	0.683842
CD8-3	Fibroblast-2	-0.14994	0.953704
CD8-3	Fibroblast-3	-0.11523	0.683842
CD8-3	Fibroblast-4	-0.39071	0.641433
CD8-3	Fibroblast-5	-0.06454	1
CD8-3	Fibroblast-6	-0.24043	0.90755
CD8-3	Fibroblast-7	-0.4087	0.263553
CD8-3	CD8-1	-0.19552	0.600102
CD8-3	CD8-2	-0.01064	0.953704
CD8-3	CD8-3	0.056752	1
CD8-3	CD8-4	0.00053	0.953704
CD8-3	CD8-5	0.233582	0.290151
CD8-3	CD8-6	0.170746	0.771368
CD8-3	DC/mregDC-1	-0.11807	0.41278
CD8-3	DC/mregDC-2	-0.24907	0.771368
CD8-3	DC/mregDC-3	-0.10214	0.559931
CD8-3	DC/mregDC-4	0.034234	0.727188
CD8-3	DC/mregDC-5	-0.23101	0.683842
CD8-3	DC/mregDC-6	0.119893	0.447395
CD8-3	DC/mregDC-7	-0.12943	0.953704
CD8-3	DC/mregDC-8	0.051583	0.953704
CD8-3	CD4-1	0.153978	0.41278
CD8-3	CD4-2	0.191044	0.318396
CD8-3	CD4-3	-0.04815	0.861681
CD8-3	CD4-4	0.143935	0.953704
CD8-3	TAM-1	0.406832	0.559931
CD8-3	TAM-2	0.242051	0.290151
CD8-3	TAM-3	-0.36483	0.290151
CD8-3	TAM-4	0.040187	0.641433
CD8-3	TAM-5	0.1475	0.641433
CD8-3	TAM-6	0.407601	0.263553
CD8-4	Macrophage-1	0.69891	0.093773
CD8-4	Macrophage-2	0.389182	0.28602
CD8-4	Macrophage-3	0.42359	0.41278
CD8-4	Macrophage-4	0.700995	0.342257
CD8-4	Macrophage-5	0.684493	0.154457
CD8-4	Macrophage-6	-0.04176	0.727188
CD8-4	PMN-1	1.21418	0.13722
CD8-4	PMN-2	0.010146	0.933992
CD8-4	PMN-3	0.398563	0.284454
CD8-4	PMN-4	-0.03255	0.447395
CD8-4	PMN-5	0.884083	0.081868
CD8-4	PMN-6	0.371103	0.447395
CD8-4	PMN-7	0.82004	0.106939
CD8-4	Bcell-1	1.34504	0.08023
CD8-4	Bcell-2	0.287924	0.294333
CD8-4	Bcell-3	0.020887	0.861681
CD8-4	Bcell-4	0.514636	0.13722
CD8-4	Bcell-5	0.116676	0.371683
CD8-4	Bcell-6	1.20623	0.007987
CD8-4	Fibroblast-1	0.356806	0.447395
CD8-4	Fibroblast-2	0.076511	0.861681
CD8-4	Fibroblast-3	0.345667	0.683842
CD8-4	Fibroblast-4	0.347708	0.34825
CD8-4	Fibroblast-5	0.170387	0.559931
CD8-4	Fibroblast-6	-0.01693	1
CD8-4	Fibroblast-7	-0.17158	0.483496
CD8-4	CD8-1	0.338784	0.447395
CD8-4	CD8-2	0.296577	0.379731
CD8-4	CD8-3	0.40033	0.641433
CD8-4	CD8-4	0.358602	0.559931
CD8-4	CD8-5	0.216042	0.447395
CD8-4	CD8-6	0.365286	0.521042
CD8-4	DC/mregDC-1	0.235596	0.861681
CD8-4	DC/mregDC-2	0.174267	0.861681
CD8-4	DC/mregDC-3	0.24659	0.953704
CD8-4	DC/mregDC-4	0.269401	0.521042
CD8-4	DC/mregDC-5	0.211101	0.861681
CD8-4	DC/mregDC-6	0.16654	0.953704
CD8-4	DC/mregDC-7	0.076986	0.861681
CD8-4	DC/mregDC-8	0.377373	0.953704
CD8-4	CD4-1	0.608703	0.263553
CD8-4	CD4-2	0.525827	0.641433
CD8-4	CD4-3	0.481719	0.263553
CD8-4	CD4-4	0.418962	0.600102
CD8-4	TAM-1	0.488359	0.238563
CD8-4	TAM-2	0.328242	0.447395
CD8-4	TAM-3	0.249576	0.154457
CD8-4	TAM-4	0.186426	0.521042
CD8-4	TAM-5	0.043941	0.90755
CD8-4	TAM-6	0.60662	0.173179
CD8-5	Macrophage-1	-0.11449	0.953704
CD8-5	Macrophage-2	0.036075	0.816239
CD8-5	Macrophage-3	-0.269	0.600102
CD8-5	Macrophage-4	0.419197	0.379487
CD8-5	Macrophage-5	0.077469	0.559931
CD8-5	Macrophage-6	0.164613	0.379731
CD8-5	PMN-1	1.39401	0.00057
CD8-5	PMN-2	-0.06679	0.53609
CD8-5	PMN-3	0.45407	0.096445
CD8-5	PMN-4	0.733858	0.868549
CD8-5	PMN-5	0.186036	0.559931
CD8-5	PMN-6	0.643971	0.071123
CD8-5	PMN-7	0.303286	0.294261
CD8-5	Bcell-1	0.337185	0.234351
CD8-5	Bcell-2	0.285814	0.515212
CD8-5	Bcell-3	0.356721	0.189103
CD8-5	Bcell-4	0.277485	0.41278
CD8-5	Bcell-5	-0.10602	0.238431
CD8-5	Bcell-6	-1.04992	0.813533
CD8-5	Fibroblast-1	0.013646	0.641433
CD8-5	Fibroblast-2	0.203976	0.447395
CD8-5	Fibroblast-3	0.09713	0.447395
CD8-5	Fibroblast-4	0.115228	0.600102
CD8-5	Fibroblast-5	0.18445	0.521042
CD8-5	Fibroblast-6	0.376032	0.379731
CD8-5	Fibroblast-7	0.398065	0.106939
CD8-5	CD8-1	0.065844	0.483496
CD8-5	CD8-2	-0.00248	0.771368
CD8-5	CD8-3	0.443067	0.071123
CD8-5	CD8-4	0.143378	0.41278
CD8-5	CD8-5	0.025276	0.521042
CD8-5	CD8-6	0.24307	0.193407
CD8-5	DC/mregDC-1	0.079463	1
CD8-5	DC/mregDC-2	0.678328	0.05289
CD8-5	DC/mregDC-3	-0.20323	0.771368
CD8-5	DC/mregDC-4	-0.08818	0.90755
CD8-5	DC/mregDC-5	0.617427	0.081868
CD8-5	DC/mregDC-6	-0.0798	0.521042
CD8-5	DC/mregDC-7	0.325439	0.13722
CD8-5	DC/mregDC-8	0.433877	0.05289
CD8-5	CD4-1	0.753756	0.01278
CD8-5	CD4-2	0.767132	0.018987
CD8-5	CD4-3	0.60064	0.071123
CD8-5	CD4-4	0.720204	0.008303
CD8-5	TAM-1	0.019581	0.90755
CD8-5	TAM-2	0.033264	0.771368
CD8-5	TAM-3	-0.23255	0.771368
CD8-5	TAM-4	0.137993	0.379731
CD8-5	TAM-5	0.626914	0.106939
CD8-5	TAM-6	0.272045	0.290151
CD8-6	Macrophage-1	0.666241	0.683842
CD8-6	Macrophage-2	0.37961	0.215201
CD8-6	Macrophage-3	0.208375	0.771368
CD8-6	Macrophage-4	-0.00631	0.49185
CD8-6	Macrophage-5	0.869599	0.03258
CD8-6	Macrophage-6	0.751505	0.34825
CD8-6	PMN-1	0.780513	0.093773
CD8-6	PMN-2	0.838003	0.04962
CD8-6	PMN-3	0.57506	0.09922
CD8-6	PMN-4	0.085945	0.600102
CD8-6	PMN-5	0.46432	0.13722
CD8-6	PMN-6	0.454564	0.290151
CD8-6	PMN-7	0.722738	0.121388
CD8-6	Bcell-1	-0.12305	0.729935
CD8-6	Bcell-2	0.212931	0.771368
CD8-6	Bcell-3	0.530832	0.13722
CD8-6	Bcell-4	0.457525	0.154457
CD8-6	Bcell-5	0.473992	0.185745
CD8-6	Bcell-6	0.382339	0.22731
CD8-6	Fibroblast-1	0.093636	0.641433
CD8-6	Fibroblast-2	0.205538	0.559931
CD8-6	Fibroblast-3	0.521538	0.600102
CD8-6	Fibroblast-4	-0.20149	0.483496
CD8-6	Fibroblast-5	0.170071	0.771368
CD8-6	Fibroblast-6	0.385849	0.483496
CD8-6	Fibroblast-7	0.004325	0.90755
CD8-6	CD8-1	0.368185	0.215201
CD8-6	CD8-2	0.295755	0.600102
CD8-6	CD8-3	0.534435	0.215201
CD8-6	CD8-4	0.385347	0.483496
CD8-6	CD8-5	0.509152	0.193407
CD8-6	CD8-6	0.462591	0.093773
CD8-6	DC/mregDC-1	0.409666	0.41278
CD8-6	DC/mregDC-2	0.351882	0.521042
CD8-6	DC/mregDC-3	0.196741	0.953704
CD8-6	DC/mregDC-4	0.38928	0.683842
CD8-6	DC/mregDC-5	0.680476	0.47793
CD8-6	DC/mregDC-6	0.20482	0.41278
CD8-6	DC/mregDC-7	0.388017	0.683842
CD8-6	DC/mregDC-8	0.39503	0.290151
CD8-6	CD4-1	0.659485	0.154457
CD8-6	CD4-2	0.566168	0.263553
CD8-6	CD4-3	0.356288	0.379731
CD8-6	CD4-4	0.514475	0.290151
CD8-6	TAM-1	0.316003	0.238563
CD8-6	TAM-2	0.39273	0.521042
CD8-6	TAM-3	0.151849	0.641433
CD8-6	TAM-4	0.451311	0.318396
CD8-6	TAM-5	0.483614	0.193407
CD8-6	TAM-6	0.644067	0.045258
DC/mregDC-1	Macrophage-1	0.952506	0.03258
DC/mregDC-1	Macrophage-2	1.33849	0.003053
DC/mregDC-1	Macrophage-3	0.924609	0.106939
DC/mregDC-1	Macrophage-4	-0.54215	0.712607
DC/mregDC-1	Macrophage-5	0.725068	0.193407
DC/mregDC-1	Macrophage-6	0.70965	0.071123
DC/mregDC-1	PMN-1	0.917241	0.599919
DC/mregDC-1	PMN-2	1.05597	0.12069
DC/mregDC-1	PMN-3	0.888057	0.046848
DC/mregDC-1	PMN-4	0.335821	0.13722
DC/mregDC-1	PMN-5	0.729739	0.263553
DC/mregDC-1	PMN-6	0.563033	0.121388
DC/mregDC-1	PMN-7	1.05777	0.290151
DC/mregDC-1	Bcell-1	1.26209	0.483282
DC/mregDC-1	Bcell-2	0.25131	0.521042
DC/mregDC-1	Bcell-3	0.224126	1
DC/mregDC-1	Bcell-4	0.950434	0.05289
DC/mregDC-1	Bcell-5	0.493889	0.589662
DC/mregDC-1	Bcell-6	1.12422	0.139337
DC/mregDC-1	Fibroblast-1	0.363311	0.447395
DC/mregDC-1	Fibroblast-2	0.157959	1
DC/mregDC-1	Fibroblast-3	0.583482	0.173179
DC/mregDC-1	Fibroblast-4	0.218584	0.683842
DC/mregDC-1	Fibroblast-5	0.485548	0.41278
DC/mregDC-1	Fibroblast-6	0.425909	0.816239
DC/mregDC-1	Fibroblast-7	0.462401	0.34825
DC/mregDC-1	CD8-1	0.604573	0.154457
DC/mregDC-1	CD8-2	0.566013	0.215201
DC/mregDC-1	CD8-3	0.59989	0.379731
DC/mregDC-1	CD8-4	0.472864	0.34825
DC/mregDC-1	CD8-5	0.566911	0.483496
DC/mregDC-1	CD8-6	0.54942	0.154457
DC/mregDC-1	DC/mregDC-1	0.591491	0.28604
DC/mregDC-1	DC/mregDC-2	0.489414	0.641433
DC/mregDC-1	DC/mregDC-3	0.496287	0.641433
DC/mregDC-1	DC/mregDC-4	0.742958	0.290151
DC/mregDC-1	DC/mregDC-5	0.62906	0.475112
DC/mregDC-1	DC/mregDC-6	0.788185	0.215201
DC/mregDC-1	DC/mregDC-7	0.745113	0.641433
DC/mregDC-1	DC/mregDC-8	0.680297	0.483496
DC/mregDC-1	CD4-1	0.95922	0.061498
DC/mregDC-1	CD4-2	0.469185	0.600102
DC/mregDC-1	CD4-3	0.644483	0.193407
DC/mregDC-1	CD4-4	0.411374	0.263553
DC/mregDC-1	TAM-1	0.622851	0.861681
DC/mregDC-1	TAM-2	0.597225	0.290151
DC/mregDC-1	TAM-3	0.545555	0.379731
DC/mregDC-1	TAM-4	1.01281	0.081868
DC/mregDC-1	TAM-5	-0.21824	0.771368
DC/mregDC-1	TAM-6	0.654528	0.13722
DC/mregDC-2	Macrophage-1	1.0685	0.05289
DC/mregDC-2	Macrophage-2	0.814756	0.379731
DC/mregDC-2	Macrophage-3	1.80163	0.015649
DC/mregDC-2	Macrophage-4	0.796222	0.092827
DC/mregDC-2	Macrophage-5	0.924188	0.022792
DC/mregDC-2	Macrophage-6	1.02096	0.05289
DC/mregDC-2	PMN-1	0.596235	0.606298
DC/mregDC-2	PMN-2	-0.867	0.407951
DC/mregDC-2	PMN-3	-0.37977	0.686709
DC/mregDC-2	PMN-4	-0.29863	0.914845
DC/mregDC-2	PMN-5	0.545232	0.121388
DC/mregDC-2	PMN-6	0.225437	0.67734
DC/mregDC-2	PMN-7	0.361593	0.600102
DC/mregDC-2	Bcell-1	-0.73374	0.190344
DC/mregDC-2	Bcell-2	0.100867	0.589662
DC/mregDC-2	Bcell-3	-0.2424	0.816158
DC/mregDC-2	Bcell-4	0.440349	0.447395
DC/mregDC-2	Bcell-5	-0.07183	0.514072
DC/mregDC-2	Bcell-6	1.11739	0.089988
DC/mregDC-2	Fibroblast-1	0.324558	0.215201
DC/mregDC-2	Fibroblast-2	0.023256	0.953704
DC/mregDC-2	Fibroblast-3	0.124014	0.559931
DC/mregDC-2	Fibroblast-4	0.529663	0.238563
DC/mregDC-2	Fibroblast-5	0.177696	0.683842
DC/mregDC-2	Fibroblast-6	-0.15199	0.816239
DC/mregDC-2	Fibroblast-7	-0.13145	0.641433
DC/mregDC-2	CD8-1	-0.06711	0.771368
DC/mregDC-2	CD8-2	0.008415	0.90755
DC/mregDC-2	CD8-3	0.020365	0.861681
DC/mregDC-2	CD8-4	0.000949	0.816239
DC/mregDC-2	CD8-5	0.545668	0.121388
DC/mregDC-2	CD8-6	0.135138	0.861681
DC/mregDC-2	DC/mregDC-1	0.037107	0.816239
DC/mregDC-2	DC/mregDC-2	-0.54622	0.061498
DC/mregDC-2	DC/mregDC-3	-0.12004	0.953704
DC/mregDC-2	DC/mregDC-4	-0.38379	0.447395
DC/mregDC-2	DC/mregDC-5	-0.48126	0.154457
DC/mregDC-2	DC/mregDC-6	0.367235	0.154457
DC/mregDC-2	DC/mregDC-7	0.527197	0.121388
DC/mregDC-2	DC/mregDC-8	-0.21082	0.521042
DC/mregDC-2	CD4-1	-0.10545	0.683842
DC/mregDC-2	CD4-2	-0.05143	0.953704
DC/mregDC-2	CD4-3	0.067114	0.641433
DC/mregDC-2	CD4-4	0.014409	0.953704
DC/mregDC-2	TAM-1	0.339186	0.641433
DC/mregDC-2	TAM-2	0.811135	0.03258
DC/mregDC-2	TAM-3	0.513664	0.05289
DC/mregDC-2	TAM-4	1.03794	0.015649
DC/mregDC-2	TAM-5	-0.22477	0.727188
DC/mregDC-2	TAM-6	0.621394	0.038502
DC/mregDC-3	Macrophage-1	0.664616	0.027391
DC/mregDC-3	Macrophage-2	0.53452	0.071123
DC/mregDC-3	Macrophage-3	0.965099	0.05289
DC/mregDC-3	Macrophage-4	0.595365	0.157957
DC/mregDC-3	Macrophage-5	0.164055	0.683842
DC/mregDC-3	Macrophage-6	0.384189	0.05289
DC/mregDC-3	PMN-1	0.240495	0.521042
DC/mregDC-3	PMN-2	0.385364	0.338507
DC/mregDC-3	PMN-3	0.377493	0.113489
DC/mregDC-3	PMN-4	0.213867	0.13722
DC/mregDC-3	PMN-5	0.686514	0.027391
DC/mregDC-3	PMN-6	-0.07042	0.771368
DC/mregDC-3	PMN-7	0.489276	0.081868
DC/mregDC-3	Bcell-1	-0.33232	0.587586
DC/mregDC-3	Bcell-2	0.608048	0.290151
DC/mregDC-3	Bcell-3	-0.18232	0.677045
DC/mregDC-3	Bcell-4	0.491204	0.081868
DC/mregDC-3	Bcell-5	-1.34042	0.993101
DC/mregDC-3	Bcell-6	1.66667	0.00232
DC/mregDC-3	Fibroblast-1	0.375594	0.290151
DC/mregDC-3	Fibroblast-2	0.269252	0.34825
DC/mregDC-3	Fibroblast-3	0.300116	0.447395
DC/mregDC-3	Fibroblast-4	0.625448	0.193407
DC/mregDC-3	Fibroblast-5	0.316006	0.13722
DC/mregDC-3	Fibroblast-6	0.516746	0.106939
DC/mregDC-3	Fibroblast-7	-0.1575	0.559931
DC/mregDC-3	CD8-1	0.188191	0.379731
DC/mregDC-3	CD8-2	0.122759	0.600102
DC/mregDC-3	CD8-3	0.106391	0.521042
DC/mregDC-3	CD8-4	0.113703	0.600102
DC/mregDC-3	CD8-5	0.13252	0.600102
DC/mregDC-3	CD8-6	0.024952	0.953704
DC/mregDC-3	DC/mregDC-1	-0.08572	0.600102
DC/mregDC-3	DC/mregDC-2	-0.00367	0.600102
DC/mregDC-3	DC/mregDC-3	0.195569	0.318396
DC/mregDC-3	DC/mregDC-4	0.521811	0.038502
DC/mregDC-3	DC/mregDC-5	-0.13706	0.771368
DC/mregDC-3	DC/mregDC-6	0.314555	0.318396
DC/mregDC-3	DC/mregDC-7	0.162138	0.447395
DC/mregDC-3	DC/mregDC-8	0.139277	0.521042
DC/mregDC-3	CD4-1	0.437143	0.106939
DC/mregDC-3	CD4-2	0.198053	0.521042
DC/mregDC-3	CD4-3	0.298519	0.318396
DC/mregDC-3	CD4-4	0.105239	0.521042
DC/mregDC-3	TAM-1	0.077172	0.683842
DC/mregDC-3	TAM-2	0.328813	0.41278
DC/mregDC-3	TAM-3	0.279688	0.215201
DC/mregDC-3	TAM-4	0.437641	0.193407
DC/mregDC-3	TAM-5	-0.81683	0.483496
DC/mregDC-3	TAM-6	0.415648	0.290151
DC/mregDC-4	Macrophage-1	-0.05374	0.953704
DC/mregDC-4	Macrophage-2	-0.46741	0.559931
DC/mregDC-4	Macrophage-3	0.52558	0.121388
DC/mregDC-4	Macrophage-4	-0.5637	0.263553
DC/mregDC-4	Macrophage-5	-0.05663	1
DC/mregDC-4	Macrophage-6	-0.05949	0.683842
DC/mregDC-4	PMN-1	0.853851	0.566056
DC/mregDC-4	PMN-2	0.715298	0.151931
DC/mregDC-4	PMN-3	0.214853	0.739304
DC/mregDC-4	PMN-4	0.740697	0.218712
DC/mregDC-4	PMN-5	0.284601	1
DC/mregDC-4	PMN-6	0.313371	0.290151
DC/mregDC-4	PMN-7	0.552455	0.173179
DC/mregDC-4	Bcell-1	-0.22418	0.131217
DC/mregDC-4	Bcell-2	0.193308	0.520838
DC/mregDC-4	Bcell-3	0.07673	0.31393
DC/mregDC-4	Bcell-4	0.402325	0.071123
DC/mregDC-4	Bcell-5	-0.52701	0.415568
DC/mregDC-4	Bcell-6	0.651177	0.414611
DC/mregDC-4	Fibroblast-1	0.21736	0.215201
DC/mregDC-4	Fibroblast-2	-0.27013	0.447395
DC/mregDC-4	Fibroblast-3	0.071523	1
DC/mregDC-4	Fibroblast-4	-0.02716	1
DC/mregDC-4	Fibroblast-5	0.035067	0.477808
DC/mregDC-4	Fibroblast-6	0.027537	0.953704
DC/mregDC-4	Fibroblast-7	-0.01261	0.953704
DC/mregDC-4	CD8-1	0.126568	0.861681
DC/mregDC-4	CD8-2	-0.04523	0.90755
DC/mregDC-4	CD8-3	0.067291	1
DC/mregDC-4	CD8-4	-0.04938	0.90755
DC/mregDC-4	CD8-5	-0.20111	0.559931
DC/mregDC-4	CD8-6	-0.05878	0.771368
DC/mregDC-4	DC/mregDC-1	0.223265	0.521042
DC/mregDC-4	DC/mregDC-2	-0.50423	0.318396
DC/mregDC-4	DC/mregDC-3	0.200913	0.521042
DC/mregDC-4	DC/mregDC-4	-0.17399	0.683842
DC/mregDC-4	DC/mregDC-5	-0.33975	0.641433
DC/mregDC-4	DC/mregDC-6	-0.0608	0.861681
DC/mregDC-4	DC/mregDC-7	-0.12637	0.953704
DC/mregDC-4	DC/mregDC-8	-0.12805	0.641433
DC/mregDC-4	CD4-1	0.581073	0.106939
DC/mregDC-4	CD4-2	0.235394	0.861681
DC/mregDC-4	CD4-3	0.280157	0.483496
DC/mregDC-4	CD4-4	0.300142	0.521042
DC/mregDC-4	TAM-1	-0.04472	0.727188
DC/mregDC-4	TAM-2	0.259739	0.34825
DC/mregDC-4	TAM-3	0.039852	0.90755
DC/mregDC-4	TAM-4	0.152988	0.521042
DC/mregDC-4	TAM-5	-0.42787	1
DC/mregDC-4	TAM-6	0.203831	0.290151
DC/mregDC-5	Macrophage-1	1.98714	0.010012
DC/mregDC-5	Macrophage-2	1.27335	0.051638
DC/mregDC-5	Macrophage-3	2.21191	0.008028
DC/mregDC-5	Macrophage-4	1.5915	0.013696
DC/mregDC-5	Macrophage-5	1.04664	0.022416
DC/mregDC-5	Macrophage-6	1.25379	0.006593
DC/mregDC-5	PMN-1	2.68735	0.000254
DC/mregDC-5	PMN-2	1.51413	0.280085
DC/mregDC-5	PMN-3	0.94157	0.024427
DC/mregDC-5	PMN-4	-0.59361	0.558903
DC/mregDC-5	PMN-5	0.828567	0.015171
DC/mregDC-5	PMN-6	0.971623	0.052177
DC/mregDC-5	PMN-7	0.926665	0.173179
DC/mregDC-5	Bcell-1	-1.19907	0.492521
DC/mregDC-5	Bcell-2	0.88448	0.291728
DC/mregDC-5	Bcell-3	0.219222	0.636284
DC/mregDC-5	Bcell-4	1.03845	0.290151
DC/mregDC-5	Bcell-5	0.860645	0.097131
DC/mregDC-5	Bcell-6	1.47478	0.020615
DC/mregDC-5	Fibroblast-1	1.26231	0.031736
DC/mregDC-5	Fibroblast-2	0.755363	0.173179
DC/mregDC-5	Fibroblast-3	0.730753	0.03258
DC/mregDC-5	Fibroblast-4	0.795659	0.412556
DC/mregDC-5	Fibroblast-5	1.00573	0.05289
DC/mregDC-5	Fibroblast-6	0.855328	0.154457
DC/mregDC-5	Fibroblast-7	0.855119	0.154457
DC/mregDC-5	CD8-1	0.143339	0.134615
DC/mregDC-5	CD8-2	0.211221	0.106939
DC/mregDC-5	CD8-3	0.560403	0.045258
DC/mregDC-5	CD8-4	0.802856	0.03258
DC/mregDC-5	CD8-5	1.17491	0.038502
DC/mregDC-5	CD8-6	0.763103	0.060063
DC/mregDC-5	DC/mregDC-1	0.870633	0.119027
DC/mregDC-5	DC/mregDC-2	0.781756	0.154457
DC/mregDC-5	DC/mregDC-3	0.639562	0.13722
DC/mregDC-5	DC/mregDC-4	0.822396	0.173179
DC/mregDC-5	DC/mregDC-5	0.632432	0.211691
DC/mregDC-5	DC/mregDC-6	0.890869	0.154457
DC/mregDC-5	DC/mregDC-7	1.22404	0.018987
DC/mregDC-5	DC/mregDC-8	0.686683	0.154457
DC/mregDC-5	CD4-1	1.23972	0.05289
DC/mregDC-5	CD4-2	0.924044	0.038502
DC/mregDC-5	CD4-3	0.585663	0.071123
DC/mregDC-5	CD4-4	0.779097	0.061498
DC/mregDC-5	TAM-1	1.26218	0.11858
DC/mregDC-5	TAM-2	1.27602	0.027391
DC/mregDC-5	TAM-3	0.711534	0.022894
DC/mregDC-5	TAM-4	1.34285	0.015649
DC/mregDC-5	TAM-5	0.538571	0.13722
DC/mregDC-5	TAM-6	1.40656	0.010012
DC/mregDC-6	Macrophage-1	0.157834	0.727188
DC/mregDC-6	Macrophage-2	-0.00216	0.953704
DC/mregDC-6	Macrophage-3	0.631974	0.483496
DC/mregDC-6	Macrophage-4	-0.79113	0.263553
DC/mregDC-6	Macrophage-5	-0.35907	0.447395
DC/mregDC-6	Macrophage-6	-0.19699	0.521042
DC/mregDC-6	PMN-1	0.870482	0.41278
DC/mregDC-6	PMN-2	0.969862	0.379538
DC/mregDC-6	PMN-3	-0.19225	0.649672
DC/mregDC-6	PMN-4	0.965684	0.022894
DC/mregDC-6	PMN-5	0.789215	0.081868
DC/mregDC-6	PMN-6	0.381757	0.379731
DC/mregDC-6	PMN-7	1.0015	0.03258
DC/mregDC-6	Bcell-1	0.058615	0.861681
DC/mregDC-6	Bcell-2	0.306502	0.154457
DC/mregDC-6	Bcell-3	0.452012	0.318396
DC/mregDC-6	Bcell-4	0.317189	0.215201
DC/mregDC-6	Bcell-5	-0.72079	0.551129
DC/mregDC-6	Bcell-6	0.65673	0.446164
DC/mregDC-6	Fibroblast-1	-0.16875	0.90755
DC/mregDC-6	Fibroblast-2	0.324251	0.193407
DC/mregDC-6	Fibroblast-3	0.302781	0.521042
DC/mregDC-6	Fibroblast-4	0.508698	0.106939
DC/mregDC-6	Fibroblast-5	0.422709	0.154457
DC/mregDC-6	Fibroblast-6	1.30361	0.038502
DC/mregDC-6	Fibroblast-7	0.415992	0.215201
DC/mregDC-6	CD8-1	0.359087	0.318396
DC/mregDC-6	CD8-2	0.269735	0.41278
DC/mregDC-6	CD8-3	0.367144	0.379731
DC/mregDC-6	CD8-4	0.103623	0.90755
DC/mregDC-6	CD8-5	0.217013	0.683842
DC/mregDC-6	CD8-6	0.296733	0.447395
DC/mregDC-6	DC/mregDC-1	0.244221	0.379731
DC/mregDC-6	DC/mregDC-2	0.373883	0.061498
DC/mregDC-6	DC/mregDC-3	0.277389	0.41278
DC/mregDC-6	DC/mregDC-4	0.140718	0.559931
DC/mregDC-6	DC/mregDC-5	0.165158	0.559931
DC/mregDC-6	DC/mregDC-6	0.146409	0.861681
DC/mregDC-6	DC/mregDC-7	0.001144	0.90755
DC/mregDC-6	DC/mregDC-8	0.122605	0.41278
DC/mregDC-6	CD4-1	0.900834	0.071123
DC/mregDC-6	CD4-2	0.603031	0.215201
DC/mregDC-6	CD4-3	0.52142	0.215201
DC/mregDC-6	CD4-4	0.438088	0.318396
DC/mregDC-6	TAM-1	0.329629	0.559931
DC/mregDC-6	TAM-2	0.150767	0.521042
DC/mregDC-6	TAM-3	0.014615	0.727188
DC/mregDC-6	TAM-4	0.155221	0.683842
DC/mregDC-6	TAM-5	-0.12306	0.771368
DC/mregDC-6	TAM-6	0.454406	0.34825
DC/mregDC-7	Macrophage-1	0.194362	0.641433
DC/mregDC-7	Macrophage-2	0.106558	0.953704
DC/mregDC-7	Macrophage-3	0.85625	0.038502
DC/mregDC-7	Macrophage-4	0.052228	0.90755
DC/mregDC-7	Macrophage-5	0.140134	0.641433
DC/mregDC-7	Macrophage-6	0.237693	0.683842
DC/mregDC-7	PMN-1	1.47714	0.022894
DC/mregDC-7	PMN-2	-0.2163	0.813712
DC/mregDC-7	PMN-3	0.405492	0.564499
DC/mregDC-7	PMN-4	0.367835	0.521042
DC/mregDC-7	PMN-5	0.905838	0.106939
DC/mregDC-7	PMN-6	0.846087	0.027391
DC/mregDC-7	PMN-7	0.810118	0.173179
DC/mregDC-7	Bcell-1	2.16303	0.182509
DC/mregDC-7	Bcell-2	0.517549	0.511406
DC/mregDC-7	Bcell-3	-0.05665	0.593905
DC/mregDC-7	Bcell-4	0.734432	0.683842
DC/mregDC-7	Bcell-5	-0.18594	0.517918
DC/mregDC-7	Bcell-6	0.957751	0.134025
DC/mregDC-7	Fibroblast-1	0.372224	0.34825
DC/mregDC-7	Fibroblast-2	0.697003	0.106939
DC/mregDC-7	Fibroblast-3	0.242256	0.193407
DC/mregDC-7	Fibroblast-4	0.386429	0.521042
DC/mregDC-7	Fibroblast-5	0.520705	0.238563
DC/mregDC-7	Fibroblast-6	0.570187	0.263553
DC/mregDC-7	Fibroblast-7	0.697154	0.071123
DC/mregDC-7	CD8-1	0.075215	0.90755
DC/mregDC-7	CD8-2	0.272424	0.379731
DC/mregDC-7	CD8-3	0.361108	0.193407
DC/mregDC-7	CD8-4	0.089422	0.379731
DC/mregDC-7	CD8-5	0.626449	0.061498
DC/mregDC-7	CD8-6	0.423181	0.34825
DC/mregDC-7	DC/mregDC-1	0.702001	0.483496
DC/mregDC-7	DC/mregDC-2	0.97755	0.03258
DC/mregDC-7	DC/mregDC-3	0.393555	0.263553
DC/mregDC-7	DC/mregDC-4	0.3697	0.193407
DC/mregDC-7	DC/mregDC-5	0.800732	0.022894
DC/mregDC-7	DC/mregDC-6	0.26994	0.447395
DC/mregDC-7	DC/mregDC-7	0.663246	0.027391
DC/mregDC-7	DC/mregDC-8	0.729923	0.05289
DC/mregDC-7	CD4-1	0.942249	0.022894
DC/mregDC-7	CD4-2	0.869519	0.071123
DC/mregDC-7	CD4-3	0.853037	0.318396
DC/mregDC-7	CD4-4	0.87068	0.038502
DC/mregDC-7	TAM-1	1.08113	0.816239
DC/mregDC-7	TAM-2	0.776326	0.093773
DC/mregDC-7	TAM-3	0.160442	0.727188
DC/mregDC-7	TAM-4	0.782108	0.05289
DC/mregDC-7	TAM-5	0.205735	0.727188
DC/mregDC-7	TAM-6	0.630543	0.173179
DC/mregDC-8	Macrophage-1	-0.11362	0.600102
DC/mregDC-8	Macrophage-2	-0.19026	1
DC/mregDC-8	Macrophage-3	0.405577	0.215201
DC/mregDC-8	Macrophage-4	-0.87702	0.283974
DC/mregDC-8	Macrophage-5	-0.24581	0.816239
DC/mregDC-8	Macrophage-6	-0.13301	0.953704
DC/mregDC-8	PMN-1	-0.00905	0.771368
DC/mregDC-8	PMN-2	-0.28277	0.624582
DC/mregDC-8	PMN-3	-0.42555	0.523919
DC/mregDC-8	PMN-4	-0.40978	0.727188
DC/mregDC-8	PMN-5	-0.02198	0.727188
DC/mregDC-8	PMN-6	-0.66161	0.13722
DC/mregDC-8	PMN-7	-0.41881	0.683842
DC/mregDC-8	Bcell-1	-1.44875	0.719678
DC/mregDC-8	Bcell-2	-0.28739	0.861681
DC/mregDC-8	Bcell-3	-0.96633	0.521042
DC/mregDC-8	Bcell-4	-0.4176	0.90755
DC/mregDC-8	Bcell-5	-2.85593	0.233689
DC/mregDC-8	Bcell-6	0.390922	0.20463
DC/mregDC-8	Fibroblast-1	-0.51015	0.173179
DC/mregDC-8	Fibroblast-2	-0.44193	0.106939
DC/mregDC-8	Fibroblast-3	-0.66814	0.045258
DC/mregDC-8	Fibroblast-4	-0.62797	0.263553
DC/mregDC-8	Fibroblast-5	-0.47104	0.121388
DC/mregDC-8	Fibroblast-6	-0.43013	0.521042
DC/mregDC-8	Fibroblast-7	-0.98057	0.00059
DC/mregDC-8	CD8-1	-0.26002	0.771368
DC/mregDC-8	CD8-2	-0.47179	0.173179
DC/mregDC-8	CD8-3	-0.35431	0.238563
DC/mregDC-8	CD8-4	-0.47328	0.173179
DC/mregDC-8	CD8-5	-0.20361	0.600102
DC/mregDC-8	CD8-6	-0.40822	0.173179
DC/mregDC-8	DC/mregDC-1	-0.53085	0.121388
DC/mregDC-8	DC/mregDC-2	-0.52654	0.093773
DC/mregDC-8	DC/mregDC-3	-0.57611	0.093773
DC/mregDC-8	DC/mregDC-4	-0.61231	0.061498
DC/mregDC-8	DC/mregDC-5	-0.6355	0.106939
DC/mregDC-8	DC/mregDC-6	-0.52532	0.193407
DC/mregDC-8	DC/mregDC-7	-0.27904	0.41278
DC/mregDC-8	DC/mregDC-8	-0.4996	0.093773
DC/mregDC-8	CD4-1	-0.40936	0.290151
DC/mregDC-8	CD4-2	-0.44459	0.121388
DC/mregDC-8	CD4-3	-0.39162	0.193407
DC/mregDC-8	CD4-4	-0.58422	0.061498
DC/mregDC-8	TAM-1	-0.37216	0.816239
DC/mregDC-8	TAM-2	-0.28556	0.559931
DC/mregDC-8	TAM-3	-0.61619	0.173179
DC/mregDC-8	TAM-4	-0.09876	0.90755
DC/mregDC-8	TAM-5	-1.20089	0.008303
DC/mregDC-8	TAM-6	-0.45302	0.559931
CD4-1	Macrophage-1	0.160321	1
CD4-1	Macrophage-2	-0.06937	0.861681
CD4-1	Macrophage-3	0.078975	0.641433
CD4-1	Macrophage-4	-0.83001	0.234626
CD4-1	Macrophage-5	0.109319	0.953704
CD4-1	Macrophage-6	-0.08915	0.447395
CD4-1	PMN-1	-0.49192	0.238563
CD4-1	PMN-2	0.315375	0.850137
CD4-1	PMN-3	-0.18901	0.564499
CD4-1	PMN-4	-0.6171	0.121388
CD4-1	PMN-5	-0.40679	0.318396
CD4-1	PMN-6	-0.43697	0.447395
CD4-1	PMN-7	-0.55128	0.318396
CD4-1	Bcell-1	-0.4216	0.343539
CD4-1	Bcell-2	-0.51889	0.290151
CD4-1	Bcell-3	-0.24621	0.238563
CD4-1	Bcell-4	-0.26768	0.41278
CD4-1	Bcell-5	-0.03624	0.190324
CD4-1	Bcell-6	-0.63288	0.157245
CD4-1	Fibroblast-1	-0.96567	0.038502
CD4-1	Fibroblast-2	-1.05482	0.106939
CD4-1	Fibroblast-3	-0.84829	0.106939
CD4-1	Fibroblast-4	-0.85675	0.071123
CD4-1	Fibroblast-5	-0.77198	0.13722
CD4-1	Fibroblast-6	-0.48869	0.238563
CD4-1	Fibroblast-7	-0.86025	0.13722
CD4-1	CD8-1	-0.38765	0.215201
CD4-1	CD8-2	-0.36388	0.447395
CD4-1	CD8-3	-0.48428	0.34825
CD4-1	CD8-4	-0.66286	0.290151
CD4-1	CD8-5	-0.32787	0.600102
CD4-1	CD8-6	-0.44825	0.34825
CD4-1	DC/mregDC-1	-0.34595	0.483496
CD4-1	DC/mregDC-2	-0.88605	0.173179
CD4-1	DC/mregDC-3	-0.70398	0.34825
CD4-1	DC/mregDC-4	-0.52786	0.379731
CD4-1	DC/mregDC-5	-1.08625	0.193407
CD4-1	DC/mregDC-6	-0.0926	0.771368
CD4-1	DC/mregDC-7	-0.54969	0.41278
CD4-1	DC/mregDC-8	-0.60443	0.318396
CD4-1	CD4-1	-0.73998	0.121388
CD4-1	CD4-2	-0.82335	0.193407
CD4-1	CD4-3	-0.61551	0.193407
CD4-1	CD4-4	-0.60428	0.290151
CD4-1	TAM-1	-0.29409	0.34825
CD4-1	TAM-2	-0.67278	0.173179
CD4-1	TAM-3	-0.30027	0.41278
CD4-1	TAM-4	-0.10197	0.641433
CD4-1	TAM-5	-0.82872	0.121388
CD4-1	TAM-6	-0.3798	0.290151
CD4-2	Macrophage-1	0.754835	0.05289
CD4-2	Macrophage-2	0.326845	0.290151
CD4-2	Macrophage-3	0.948967	0.071123
CD4-2	Macrophage-4	-0.39633	0.311783
CD4-2	Macrophage-5	0.824852	0.03258
CD4-2	Macrophage-6	0.327727	0.215201
CD4-2	PMN-1	-0.18429	0.771368
CD4-2	PMN-2	-0.19079	0.666312
CD4-2	PMN-3	0.35459	0.686808
CD4-2	PMN-4	-0.18456	0.90755
CD4-2	PMN-5	0.180934	0.816239
CD4-2	PMN-6	-0.0105	0.641433
CD4-2	PMN-7	0.019981	0.816239
CD4-2	Bcell-1	0.575111	0.21161
CD4-2	Bcell-2	-0.21947	0.683842
CD4-2	Bcell-3	0.10785	0.683842
CD4-2	Bcell-4	0.054027	0.953704
CD4-2	Bcell-5	0.006028	0.599919
CD4-2	Bcell-6	-0.27018	0.632163
CD4-2	Fibroblast-1	-0.02697	0.861681
CD4-2	Fibroblast-2	-0.17833	0.816239
CD4-2	Fibroblast-3	-0.34247	0.521042
CD4-2	Fibroblast-4	-0.11908	0.771368
CD4-2	Fibroblast-5	0.147521	0.816239
CD4-2	Fibroblast-6	-0.00339	0.953704
CD4-2	Fibroblast-7	-0.32445	0.600102
CD4-2	CD8-1	0.157076	0.816239
CD4-2	CD8-2	0.129885	0.771368
CD4-2	CD8-3	0.057459	0.90755
CD4-2	CD8-4	0.001768	0.90755
CD4-2	CD8-5	0.490285	0.190293
CD4-2	CD8-6	0.118998	0.861681
CD4-2	DC/mregDC-1	-0.20729	0.771368
CD4-2	DC/mregDC-2	-0.27391	0.727188
CD4-2	DC/mregDC-3	-0.11715	1
CD4-2	DC/mregDC-4	0.10136	0.559931
CD4-2	DC/mregDC-5	-0.22666	0.953704
CD4-2	DC/mregDC-6	0.297647	0.379731
CD4-2	DC/mregDC-7	0.250433	0.641433
CD4-2	DC/mregDC-8	-0.06204	0.861681
CD4-2	CD4-1	0.099905	0.69068
CD4-2	CD4-2	-0.05718	0.861681
CD4-2	CD4-3	-0.06336	0.953704
CD4-2	CD4-4	-0.07683	0.953704
CD4-2	TAM-1	0.593004	0.771368
CD4-2	TAM-2	0.260762	0.263553
CD4-2	TAM-3	0.143661	0.816239
CD4-2	TAM-4	0.510293	0.238563
CD4-2	TAM-5	0.18027	0.816239
CD4-2	TAM-6	0.456337	0.290151
CD4-3	Macrophage-1	0.501697	0.34825
CD4-3	Macrophage-2	0.405995	0.318396
CD4-3	Macrophage-3	0.198823	0.816239
CD4-3	Macrophage-4	-1.24067	0.650885
CD4-3	Macrophage-5	0.095581	0.559931
CD4-3	Macrophage-6	-0.06125	0.600102
CD4-3	PMN-1	-0.77059	0.193407
CD4-3	PMN-2	-0.6906	0.3083
CD4-3	PMN-3	-0.45813	0.284454
CD4-3	PMN-4	-0.84537	0.121388
CD4-3	PMN-5	-0.45153	0.379731
CD4-3	PMN-6	-0.61611	0.193407
CD4-3	PMN-7	-0.54095	0.263553
CD4-3	Bcell-1	-0.36238	0.771368
CD4-3	Bcell-2	-0.47578	0.318396
CD4-3	Bcell-3	-0.5267	0.173179
CD4-3	Bcell-4	-0.16345	0.559931
CD4-3	Bcell-5	-0.23227	0.727188
CD4-3	Bcell-6	-0.44981	0.683842
CD4-3	Fibroblast-1	-0.23799	0.683842
CD4-3	Fibroblast-2	-0.49379	0.483496
CD4-3	Fibroblast-3	-0.49671	0.379731
CD4-3	Fibroblast-4	-0.13878	0.90755
CD4-3	Fibroblast-5	-0.18044	0.90755
CD4-3	Fibroblast-6	-0.27677	0.600102
CD4-3	Fibroblast-7	-0.89788	0.045258
CD4-3	CD8-1	-0.46162	0.215201
CD4-3	CD8-2	-0.41738	0.318396
CD4-3	CD8-3	-0.57941	0.106939
CD4-3	CD8-4	-0.4157	0.290151
CD4-3	CD8-5	-0.08346	1
CD4-3	CD8-6	-0.52967	0.173179
CD4-3	DC/mregDC-1	-0.63649	0.121388
CD4-3	DC/mregDC-2	-0.68982	0.318396
CD4-3	DC/mregDC-3	-0.48707	0.318396
CD4-3	DC/mregDC-4	-0.21292	0.771368
CD4-3	DC/mregDC-5	-0.92204	0.34825
CD4-3	DC/mregDC-6	-0.08463	0.816239
CD4-3	DC/mregDC-7	-0.40162	0.263553
CD4-3	DC/mregDC-8	-0.50275	0.521042
CD4-3	CD4-1	-0.3598	0.483496
CD4-3	CD4-2	-0.62826	0.121388
CD4-3	CD4-3	-0.69984	0.061498
CD4-3	CD4-4	-0.73077	0.093773
CD4-3	TAM-1	-0.28391	0.683842
CD4-3	TAM-2	-0.12497	0.816239
CD4-3	TAM-3	-0.02996	1
CD4-3	TAM-4	0.008902	0.953704
CD4-3	TAM-5	-0.70082	0.13722
CD4-3	TAM-6	0.009074	0.816239
CD4-4	Macrophage-1	0.874613	0.193407
CD4-4	Macrophage-2	0.531442	0.238563
CD4-4	Macrophage-3	0.651656	0.290151
CD4-4	Macrophage-4	0.596688	0.170126
CD4-4	Macrophage-5	0.767989	0.061498
CD4-4	Macrophage-6	0.780319	0.05289
CD4-4	PMN-1	0.812895	0.173179
CD4-4	PMN-2	0.22969	0.479477
CD4-4	PMN-3	0.217852	0.376935
CD4-4	PMN-4	-0.33588	0.816239
CD4-4	PMN-5	0.208415	0.379731
CD4-4	PMN-6	0.102357	0.683842
CD4-4	PMN-7	-0.24683	1
CD4-4	Bcell-1	-0.37992	0.67269
CD4-4	Bcell-2	0.054679	0.861681
CD4-4	Bcell-3	0.199975	1
CD4-4	Bcell-4	0.387574	0.379731
CD4-4	Bcell-5	-0.22555	0.652004
CD4-4	Bcell-6	0.302372	0.3477
CD4-4	Fibroblast-1	0.251836	0.093773
CD4-4	Fibroblast-2	-0.10327	0.771368
CD4-4	Fibroblast-3	0.095864	0.379731
CD4-4	Fibroblast-4	-0.19638	0.90755
CD4-4	Fibroblast-5	0.135486	0.521042
CD4-4	Fibroblast-6	0.426241	0.238563
CD4-4	Fibroblast-7	0.012524	0.641433
CD4-4	CD8-1	0.029794	0.600102
CD4-4	CD8-2	0.118172	0.318396
CD4-4	CD8-3	0.243297	0.318396
CD4-4	CD8-4	0.104191	0.290151
CD4-4	CD8-5	0.70282	0.045258
CD4-4	CD8-6	0.209937	0.483496
CD4-4	DC/mregDC-1	-0.01331	0.816239
CD4-4	DC/mregDC-2	0.194574	0.641433
CD4-4	DC/mregDC-3	-0.03132	0.641433
CD4-4	DC/mregDC-4	0.354218	0.121388
CD4-4	DC/mregDC-5	0.203397	0.559931
CD4-4	DC/mregDC-6	0.320226	0.318396
CD4-4	DC/mregDC-7	0.495257	0.121388
CD4-4	DC/mregDC-8	0.066416	0.683842
CD4-4	CD4-1	0.451822	0.318396
CD4-4	CD4-2	0.174724	0.41278
CD4-4	CD4-3	0.018601	0.641433
CD4-4	CD4-4	0.133197	0.521042
CD4-4	TAM-1	0.487663	0.483496
CD4-4	TAM-2	0.543492	0.071123
CD4-4	TAM-3	0.311679	0.215201
CD4-4	TAM-4	0.663564	0.05289
CD4-4	TAM-5	0.218225	0.683842
CD4-4	TAM-6	0.405907	0.106939
TAM-1	Macrophage-1	0.271071	1
TAM-1	Macrophage-2	-0.03309	0.90755
TAM-1	Macrophage-3	0.006552	0.483496
TAM-1	Macrophage-4	0.902527	0.059361
TAM-1	Macrophage-5	-0.04235	1
TAM-1	Macrophage-6	0.917294	0.483496
TAM-1	PMN-1	0.257481	0.379731
TAM-1	PMN-2	0.398799	0.379538
TAM-1	PMN-3	1.45011	0.006119
TAM-1	PMN-4	0.403839	0.599166
TAM-1	PMN-5	0.381728	1
TAM-1	PMN-6	0.755792	0.05289
TAM-1	PMN-7	-0.07274	0.727076
TAM-1	Bcell-1	-0.7557	0.918732
TAM-1	Bcell-2	0.387071	0.953561
TAM-1	Bcell-3	-0.50205	1
TAM-1	Bcell-4	0.359213	0.379731
TAM-1	Bcell-5	0.254741	0.33489
TAM-1	Bcell-6	-0.43403	0.556471
TAM-1	Fibroblast-1	0.097314	0.447395
TAM-1	Fibroblast-2	0.413281	0.13722
TAM-1	Fibroblast-3	-0.1163	0.90755
TAM-1	Fibroblast-4	0.045794	0.121388
TAM-1	Fibroblast-5	-0.03837	0.861681
TAM-1	Fibroblast-6	0.179989	0.521042
TAM-1	Fibroblast-7	0.135528	0.600102
TAM-1	CD8-1	0.291504	0.318396
TAM-1	CD8-2	0.158239	0.641433
TAM-1	CD8-3	0.520193	0.173179
TAM-1	CD8-4	0.270697	0.290151
TAM-1	CD8-5	-0.03517	0.816239
TAM-1	CD8-6	0.268739	0.263553
TAM-1	DC/mregDC-1	-0.42151	0.90755
TAM-1	DC/mregDC-2	0.328111	0.447395
TAM-1	DC/mregDC-3	-0.19952	0.600102
TAM-1	DC/mregDC-4	0.023519	0.41278
TAM-1	DC/mregDC-5	0.046254	0.630484
TAM-1	DC/mregDC-6	0.046114	0.483496
TAM-1	DC/mregDC-7	0.191306	0.483496
TAM-1	DC/mregDC-8	0.375582	0.263553
TAM-1	CD4-1	-0.44405	0.771368
TAM-1	CD4-2	0.401038	0.263553
TAM-1	CD4-3	0.182678	0.34825
TAM-1	CD4-4	0.067063	0.379731
TAM-1	TAM-1	0.651238	0.318396
TAM-1	TAM-2	-0.38568	0.559931
TAM-1	TAM-3	0.010527	0.600102
TAM-1	TAM-4	0.126223	1
TAM-1	TAM-5	0.40953	0.379731
TAM-1	TAM-6	-0.28737	0.521042
TAM-2	Macrophage-1	0.878392	0.022894
TAM-2	Macrophage-2	0.993524	0.015649
TAM-2	Macrophage-3	0.635283	0.081868
TAM-2	Macrophage-4	0.843227	0.019862
TAM-2	Macrophage-5	0.921275	0.010358
TAM-2	Macrophage-6	1.01598	0.010358
TAM-2	PMN-1	0.969924	0.010358
TAM-2	PMN-2	0.295059	0.568212
TAM-2	PMN-3	0.937233	0.027078
TAM-2	PMN-4	1.07013	0.015171
TAM-2	PMN-5	0.779837	0.006593
TAM-2	PMN-6	1.15655	0.00059
TAM-2	PMN-7	1.13298	0.01278
TAM-2	Bcell-1	0.614845	0.18258
TAM-2	Bcell-2	1.45667	0.004986
TAM-2	Bcell-3	1.00426	0.290151
TAM-2	Bcell-4	1.13939	0.005169
TAM-2	Bcell-5	0.691613	0.483282
TAM-2	Bcell-6	0.821259	0.309341
TAM-2	Fibroblast-1	0.909369	0.01278
TAM-2	Fibroblast-2	0.675709	0.018987
TAM-2	Fibroblast-3	0.781812	0.001221
TAM-2	Fibroblast-4	0.216411	0.447395
TAM-2	Fibroblast-5	0.835577	0.027391
TAM-2	Fibroblast-6	0.630757	0.263553
TAM-2	Fibroblast-7	0.876105	0.010358
TAM-2	CD8-1	0.715569	0.03258
TAM-2	CD8-2	0.78037	0.010358
TAM-2	CD8-3	0.956718	0.001689
TAM-2	CD8-4	0.791853	0.0023
TAM-2	CD8-5	0.558195	0.022894
TAM-2	CD8-6	0.694978	0.027391
TAM-2	DC/mregDC-1	0.751623	0.01278
TAM-2	DC/mregDC-2	1.47856	8.14001e-05
TAM-2	DC/mregDC-3	0.79414	0.010358
TAM-2	DC/mregDC-4	1.0126	0.001221
TAM-2	DC/mregDC-5	0.983749	0.004009
TAM-2	DC/mregDC-6	0.579517	0.05289
TAM-2	DC/mregDC-7	0.977503	0.0023
TAM-2	DC/mregDC-8	0.923806	0.006593
TAM-2	CD4-1	0.565947	0.03258
TAM-2	CD4-2	0.985735	0.00059
TAM-2	CD4-3	1.02712	0.003053
TAM-2	CD4-4	1.09867	0.000387
TAM-2	TAM-1	0.07407	0.559931
TAM-2	TAM-2	0.410803	0.03258
TAM-2	TAM-3	0.535808	0.001221
TAM-2	TAM-4	0.772512	0.00059
TAM-2	TAM-5	0.116126	0.483496
TAM-2	TAM-6	0.578262	0.015649
TAM-3	Macrophage-1	0.776836	0.027391
TAM-3	Macrophage-2	1.10667	0.005169
TAM-3	Macrophage-3	0.405121	0.173179
TAM-3	Macrophage-4	0.920981	0.119292
TAM-3	Macrophage-5	0.488369	0.193407
TAM-3	Macrophage-6	0.784254	0.121388
TAM-3	PMN-1	0.984721	0.093773
TAM-3	PMN-2	2.01058	0.013028
TAM-3	PMN-3	1.82292	0.023114
TAM-3	PMN-4	1.2915	0.01278
TAM-3	PMN-5	0.912597	0.05289
TAM-3	PMN-6	1.23689	0.106939
TAM-3	PMN-7	1.36488	0.061498
TAM-3	Bcell-1	1.29334	0.014856
TAM-3	Bcell-2	1.67113	0.000895
TAM-3	Bcell-3	1.70341	0.004009
TAM-3	Bcell-4	1.57019	0.005169
TAM-3	Bcell-5	1.18559	0.010358
TAM-3	Bcell-6	1.86013	0.00115
TAM-3	Fibroblast-1	1.01692	0.010358
TAM-3	Fibroblast-2	0.761723	0.061498
TAM-3	Fibroblast-3	1.20046	0.005169
TAM-3	Fibroblast-4	0.816704	0.447395
TAM-3	Fibroblast-5	0.959124	0.05289
TAM-3	Fibroblast-6	1.09748	0.34825
TAM-3	Fibroblast-7	1.04156	0.154457
TAM-3	CD8-1	1.11906	0.106939
TAM-3	CD8-2	0.908753	0.081868
TAM-3	CD8-3	0.829856	0.600102
TAM-3	CD8-4	1.07342	0.061498
TAM-3	CD8-5	0.581286	0.483496
TAM-3	CD8-6	0.871202	0.318396
TAM-3	DC/mregDC-1	0.970902	0.045258
TAM-3	DC/mregDC-2	1.41532	0.005169
TAM-3	DC/mregDC-3	0.975095	0.05289
TAM-3	DC/mregDC-4	1.03108	0.03258
TAM-3	DC/mregDC-5	0.973666	0.05289
TAM-3	DC/mregDC-6	0.845971	0.081868
TAM-3	DC/mregDC-7	0.576863	0.379731
TAM-3	DC/mregDC-8	1.00323	0.13722
TAM-3	CD4-1	1.26489	0.071123
TAM-3	CD4-2	1.12825	0.038502
TAM-3	CD4-3	1.45257	0.0023
TAM-3	CD4-4	1.0391	0.238563
TAM-3	TAM-1	0.72462	0.05289
TAM-3	TAM-2	0.726622	0.061498
TAM-3	TAM-3	0.742801	0.027391
TAM-3	TAM-4	0.765598	0.154457
TAM-3	TAM-5	1.03248	0.010358
TAM-3	TAM-6	1.10797	0.045258
TAM-4	Macrophage-1	0.013595	0.953704
TAM-4	Macrophage-2	-0.06332	0.953704
TAM-4	Macrophage-3	-0.21954	0.447395
TAM-4	Macrophage-4	0.283828	0.215201
TAM-4	Macrophage-5	0.135348	0.521042
TAM-4	Macrophage-6	0.184866	0.483496
TAM-4	PMN-1	0.482807	0.34825
TAM-4	PMN-2	0.035214	0.95786
TAM-4	PMN-3	0.63677	0.09922
TAM-4	PMN-4	0.818733	0.238563
TAM-4	PMN-5	-0.05883	0.816239
TAM-4	PMN-6	0.658424	0.05289
TAM-4	PMN-7	0.57504	0.290151
TAM-4	Bcell-1	0.821265	0.050753
TAM-4	Bcell-2	0.765097	0.259676
TAM-4	Bcell-3	0.396274	0.41278
TAM-4	Bcell-4	0.516521	0.238563
TAM-4	Bcell-5	0.300054	0.483496
TAM-4	Bcell-6	0.809336	0.060674
TAM-4	Fibroblast-1	-0.12878	0.559931
TAM-4	Fibroblast-2	0.26078	0.238563
TAM-4	Fibroblast-3	0.240143	0.600102
TAM-4	Fibroblast-4	-0.40118	0.106939
TAM-4	Fibroblast-5	0.062285	0.90755
TAM-4	Fibroblast-6	0.070023	0.816239
TAM-4	Fibroblast-7	0.596119	0.193407
TAM-4	CD8-1	0.046476	0.90755
TAM-4	CD8-2	0.112714	0.34825
TAM-4	CD8-3	0.179017	0.727188
TAM-4	CD8-4	0.096289	0.683842
TAM-4	CD8-5	-0.08083	0.953704
TAM-4	CD8-6	-0.02465	0.816239
TAM-4	DC/mregDC-1	0.518491	0.061498
TAM-4	DC/mregDC-2	1.25024	0.0023
TAM-4	DC/mregDC-3	0.242852	0.379731
TAM-4	DC/mregDC-4	0.225527	0.34825
TAM-4	DC/mregDC-5	0.904152	0.008089
TAM-4	DC/mregDC-6	-0.11414	0.683842
TAM-4	DC/mregDC-7	0.190434	0.34825
TAM-4	DC/mregDC-8	0.631665	0.173179
TAM-4	CD4-1	0.443413	0.379731
TAM-4	CD4-2	0.647349	0.027391
TAM-4	CD4-3	0.615384	0.081868
TAM-4	CD4-4	0.48168	0.106939
TAM-4	TAM-1	0.019199	0.861681
TAM-4	TAM-2	0.097059	0.683842
TAM-4	TAM-3	-0.2046	0.600102
TAM-4	TAM-4	0.058376	0.90755
TAM-4	TAM-5	0.169312	0.600102
TAM-4	TAM-6	0.201973	0.34825
TAM-5	Macrophage-1	0.925091	0.215201
TAM-5	Macrophage-2	0.743755	0.121388
TAM-5	Macrophage-3	-0.25869	0.953704
TAM-5	Macrophage-4	1.37632	0.260043
TAM-5	Macrophage-5	0.34614	0.318396
TAM-5	Macrophage-6	0.254099	0.34825
TAM-5	PMN-1	0.0361	1
TAM-5	PMN-2	0.518109	0.717437
TAM-5	PMN-3	0.609972	0.113489
TAM-5	PMN-4	-0.29225	0.914418
TAM-5	PMN-5	-0.15143	1
TAM-5	PMN-6	0.639629	0.41278
TAM-5	PMN-7	-0.5356	0.90755
TAM-5	Bcell-1	0.0631	0.151669
TAM-5	Bcell-2	-0.2429	0.861681
TAM-5	Bcell-3	0.164037	0.379731
TAM-5	Bcell-4	0.233149	0.483496
TAM-5	Bcell-5	1.32405	0.0023
TAM-5	Bcell-6	0.907728	0.078724
TAM-5	Fibroblast-1	-0.14884	0.521042
TAM-5	Fibroblast-2	-0.01199	1
TAM-5	Fibroblast-3	-0.53817	0.193407
TAM-5	Fibroblast-4	0.007344	0.683842
TAM-5	Fibroblast-5	-0.183	0.90755
TAM-5	Fibroblast-6	0.215678	0.447395
TAM-5	Fibroblast-7	-0.34837	0.41278
TAM-5	CD8-1	0.212333	0.34825
TAM-5	CD8-2	0.267858	0.600102
TAM-5	CD8-3	0.119547	0.447395
TAM-5	CD8-4	-0.2999	0.771368
TAM-5	CD8-5	0.427655	0.379731
TAM-5	CD8-6	0.288808	0.41278
TAM-5	DC/mregDC-1	-0.44108	0.318396
TAM-5	DC/mregDC-2	-0.55513	0.641433
TAM-5	DC/mregDC-3	-0.93871	0.193407
TAM-5	DC/mregDC-4	-0.25424	0.816239
TAM-5	DC/mregDC-5	-0.71252	0.683842
TAM-5	DC/mregDC-6	-0.23066	0.727188
TAM-5	DC/mregDC-7	-0.60057	0.193407
TAM-5	DC/mregDC-8	-0.70561	0.106939
TAM-5	CD4-1	-0.17221	0.683842
TAM-5	CD4-2	0.004244	0.559931
TAM-5	CD4-3	-0.24028	0.816239
TAM-5	CD4-4	-0.06599	0.816239
TAM-5	TAM-1	0.265057	0.90755
TAM-5	TAM-2	-0.4798	0.263553
TAM-5	TAM-3	0.169183	0.861681
TAM-5	TAM-4	0.084818	0.90755
TAM-5	TAM-5	0.416889	0.318396
TAM-5	TAM-6	-0.22243	0.727188
TAM-6	Macrophage-1	0.496274	0.154457
TAM-6	Macrophage-2	0.094243	0.861681
TAM-6	Macrophage-3	-0.15822	1
TAM-6	Macrophage-4	0.679433	0.104497
TAM-6	Macrophage-5	0.876123	0.039316
TAM-6	Macrophage-6	0.888394	0.071123
TAM-6	PMN-1	0.069838	0.683842
TAM-6	PMN-2	1.1065	0.174111
TAM-6	PMN-3	0.964488	0.055048
TAM-6	PMN-4	-0.12008	1
TAM-6	PMN-5	0.245238	0.600102
TAM-6	PMN-6	0.600202	0.071123
TAM-6	PMN-7	0.693619	0.106939
TAM-6	Bcell-1	0.610255	0.134117
TAM-6	Bcell-2	0.702487	0.022232
TAM-6	Bcell-3	-0.01799	0.953704
TAM-6	Bcell-4	0.869223	0.03258
TAM-6	Bcell-5	0.314068	0.676923
TAM-6	Bcell-6	-0.16208	0.771225
TAM-6	Fibroblast-1	0.410703	0.193407
TAM-6	Fibroblast-2	0.77066	0.061498
TAM-6	Fibroblast-3	0.331166	0.318396
TAM-6	Fibroblast-4	0.358356	0.379731
TAM-6	Fibroblast-5	0.637226	0.173179
TAM-6	Fibroblast-6	0.689549	0.093773
TAM-6	Fibroblast-7	0.693266	0.081868
TAM-6	CD8-1	0.686286	0.027391
TAM-6	CD8-2	0.395491	0.238563
TAM-6	CD8-3	0.515727	0.106939
TAM-6	CD8-4	0.60358	0.093773
TAM-6	CD8-5	0.257789	0.379731
TAM-6	CD8-6	0.591233	0.093773
TAM-6	DC/mregDC-1	0.36069	0.106939
TAM-6	DC/mregDC-2	0.943606	0.015649
TAM-6	DC/mregDC-3	0.311938	0.193407
TAM-6	DC/mregDC-4	0.509556	0.121388
TAM-6	DC/mregDC-5	0.037004	0.080077
TAM-6	DC/mregDC-6	0.320985	0.193407
TAM-6	DC/mregDC-7	0.183972	0.521042
TAM-6	DC/mregDC-8	0.3481	0.215201
TAM-6	CD4-1	0.400028	0.154457
TAM-6	CD4-2	0.621496	0.045258
TAM-6	CD4-3	0.64762	0.045258
TAM-6	CD4-4	0.379699	0.238563
TAM-6	TAM-1	-0.33445	0.34825
TAM-6	TAM-2	0.090284	0.727188
TAM-6	TAM-3	0.327877	0.193407
TAM-6	TAM-4	0.405445	0.13722
TAM-6	TAM-5	0.081149	0.90755
TAM-6	TAM-6	0.122753	0.683842

### Sheet: Table19-Breakdown, NichevsClust
Supplementary Table 19. Breakdown of IMC clusters within each spatial niche.
	Niche 1	Niche 2	Niche 3	Niche 4	Niche 5	Niche 6	Niche 7	Niche 8	Niche 9	Niche 10	Niche 11	Niche 12	Niche 13	Niche 14	Niche 15	Niche 16	Niche 17	Niche 18	Niche 19	Niche 20	Niche 21	Niche 22	Niche 23	Niche 24	Niche 25	Niche 26	Niche 27	Niche 28	Niche 29	Niche 30	Niche 31	Niche 32	Niche 33	Niche 34	Niche 35	Niche 36	Niche 37	Niche 38	Niche 39	Niche 40
TAM-3	333	175	157	108	893	177	925	772	974	359	384	59	1107	2044	159	1284	146	356	239	946	87	968	236	181	2470	561	1020	4693	100	878	869	80	903	333	1625	382	207	324	275	449
TAM-4	492	303	513	235	2318	282	2052	2421	742	71	1197	79	419	8745	29	847	637	361	508	368	22	1855	74	102	1326	171	1351	2711	215	1364	436	28	2514	224	1625	2193	586	351	484	490
BCell-4	826	1613	239	236	487	1250	1250	101	1402	24357	660	1303	15804	719	2580	3693	58	357	453	1678	25228	1128	412	2003	8543	9434	3330	2203	157	716	859	3605	285	3257	493	156	396	946	157	1775
TAM-2	245	60	200	56	1216	89	762	816	624	23	220	7	174	1258	9	497	231	823	266	1243	3	750	10	51	722	63	351	2096	27	608	947	6	819	66	3992	224	142	260	415	165
CD4-4	1708	859	7217	1174	3721	201	14355	126	686	255	888	245	696	1671	45	5235	17	720	450	840	32	4269	19	1717	1908	1249	3660	1427	255	2535	415	89	461	701	916	155	3368	3247	1765	1365
CD4-3	1299	2112	1327	873	944	656	4106	28	1031	2875	357	608	3648	463	232	9889	6	559	196	1102	880	1807	43	9384	3814	7189	4501	1336	155	1296	858	541	141	1222	399	67	1085	3394	378	2199
TAM-6	125	216	137	71	441	183	737	464	181	64	701	30	328	1626	58	538	81	311	786	553	13	637	84	81	898	159	734	1242	50	834	2093	15	388	168	4165	254	155	147	65	206
DC/mregDC-6	1581	103	94	172	1923	141	545	222	4932	235	231	46	801	627	7	1051	349	433	177	428	58	590	25	211	1374	396	696	1211	61	411	136	62	1357	63	393	389	142	678	389	376
Fibroblast-3	774	313	466	210	789	474	1022	64	635	592	266	124	1777	306	33	1616	26	1475	392	6071	128	1146	4	486	2130	773	1078	996	379	674	339	127	245	532	868	87	432	609	237	557
Macrophage-6	278	22	34	86	3119	56	372	2466	1324	18	324	9	136	2445	2	218	1136	374	126	238	2	411	9	10	484	25	288	968	22	308	39	9	12576	16	512	1448	45	124	224	147
TAM-5	73	195	74	81	80	259	322	40	143	129	209	62	514	365	235	845	1	135	131	403	23	426	248	349	1060	466	570	957	72	301	5622	46	25	231	1539	19	113	158	15	403
Fibroblast-7	457	270	655	202	1143	770	1999	133	417	94	371	74	375	947	13	1724	61	1429	1035	574	12	1359	4	358	1228	387	1301	877	135	4990	144	35	269	228	547	93	416	693	442	503
CD8-2	507	81	446	358	743	73	931	173	872	182	224	62	445	514	31	1576	35	240	103	263	44	870	8	525	1222	561	531	875	32	464	359	68	324	170	301	118	249	589	319	535
CD4-1	646	5956	253	93	781	1252	2763	51	529	1562	478	114	3004	909	102	3177	27	268	521	736	623	673	72	2565	2599	2540	7095	861	91	852	527	108	182	351	530	144	305	1669	108	540
DC/mregDC-7	1303	97	963	260	7184	70	3129	376	1354	20	354	20	85	1281	0	930	144	690	178	327	1	949	2	121	542	90	805	745	33	913	45	7	2599	24	440	395	376	1058	2365	253
DC/mregDC-3	1940	81	217	157	1253	81	608	36	2030	110	129	37	446	130	2	1237	47	1181	121	2704	26	599	1	254	921	233	548	735	107	335	123	34	273	56	515	59	216	797	522	291
TAM-1	75	41	56	24	120	105	222	399	122	22	206	21	130	615	18	218	25	226	206	248	2	241	16	38	421	63	191	719	23	166	4346	11	50	66	2541	75	64	105	96	123
Macrophage-3	68	7	10	20	434	30	71	6009	194	5	199	6	24	2103	5	60	964	182	115	82	0	238	53	4	180	9	63	692	11	138	138	3	2256	13	601	889	25	34	178	70
Fibroblast-5	299	364	239	111	617	1006	922	291	362	129	643	67	543	809	16	797	258	991	3681	942	47	1090	35	150	1317	229	1086	639	196	1774	182	37	342	360	1020	205	338	334	141	385
Macrophage-1	83	9	22	46	924	24	134	2086	291	8	131	1	76	1710	4	89	792	173	48	92	3	281	106	3	246	22	115	608	9	138	19	0	5265	31	233	860	28	33	55	56
CD8-5	267	37	511	59	1622	62	1159	606	379	7	259	6	55	1436	12	371	159	260	164	137	1	842	16	42	364	31	458	574	16	487	119	1	1128	35	416	225	186	314	580	76
Macrophage-2	265	32	23	100	710	53	97	1109	624	19	265	16	114	2385	13	123	1037	155	112	123	4	240	211	6	326	18	208	546	55	158	57	6	1994	26	202	4200	45	51	62	148
CD8-6	296	250	1417	582	613	179	1904	152	217	83	607	189	302	971	29	1108	28	254	284	210	7	2103	8	295	882	255	1122	541	69	730	198	62	250	502	391	145	1101	441	171	747
DC/mregDC-8	6985	246	662	1213	1794	153	1647	34	1698	123	493	183	392	398	4	1873	38	631	113	614	19	898	1	615	1029	349	965	497	171	497	62	102	399	49	193	254	537	1099	920	1137
CD4-2	841	739	1074	505	1420	240	3423	30	779	355	203	92	656	312	44	3281	15	622	161	558	95	844	86	1855	1096	1335	1981	438	40	775	280	72	139	115	303	46	456	6061	408	444
DC/mregDC-4	1199	48	67	92	2071	89	346	189	1277	10	159	16	62	290	2	319	287	1412	184	870	2	283	0	26	334	31	252	421	12	228	66	6	1454	10	609	203	40	185	708	139
PMN-6	748	190	6597	364	548	82	2802	67	237	163	265	133	416	633	60	1240	26	202	207	550	27	5703	15	362	701	352	575	394	2138	656	228	69	108	2493	277	80	8901	340	623	630
Fibroblast-1	263	62	71	88	399	294	248	165	340	88	283	62	310	294	8	301	131	839	908	1895	24	405	11	47	582	129	253	381	102	293	97	48	329	99	665	106	103	169	95	242
BCell-3	18	51	6	6	19	55	35	25	19	1634	42	72	1040	72	5648	210	9	34	42	143	650	117	324	123	795	332	120	362	35	74	632	131	17	576	200	4	28	21	5	151
Macrophage-5	31	2	9	21	574	15	59	1283	352	2	69	0	13	922	0	46	1274	124	83	48	0	283	2	1	114	2	66	361	11	98	2	2	2268	7	183	344	22	23	51	21
PMN-4	628	75	161	1941	165	74	351	22	214	679	750	4833	593	310	77	1045	2	100	59	222	273	438	0	411	906	650	371	329	362	228	174	2783	60	280	68	100	452	147	24	5191
PMN-3	83	61	823	28	55	77	451	20	87	1098	89	128	1355	213	858	689	16	84	120	427	468	2126	46	246	1013	464	238	319	906	260	183	197	12	6318	109	21	1979	65	98	324
Fibroblast-6	222	738	64	68	152	4236	289	43	293	465	249	124	1384	320	12	919	28	731	1266	543	106	479	7	304	1587	548	1500	298	98	1137	180	107	77	317	174	76	97	384	31	383
PMN-5	397	102	249	522	413	142	794	129	220	76	2031	272	285	867	8	488	29	134	402	214	31	633	8	116	677	214	524	291	168	298	211	111	218	132	417	203	308	180	99	944
Fibroblast-2	433	48	192	95	670	553	546	97	321	43	103	19	222	146	3	694	43	3503	495	1159	6	530	1	102	593	106	295	284	57	1119	72	15	264	55	340	57	118	458	424	174
CD8-4	289	48	256	149	574	79	503	34	327	35	126	34	170	142	2	660	17	575	102	859	10	596	1	120	483	104	334	284	51	281	83	9	168	71	324	37	174	375	121	221
CD8-1	122	330	248	214	188	403	433	43	154	873	308	248	1215	263	101	1308	9	142	140	206	456	634	10	631	1527	1081	1081	273	24	282	122	206	55	530	84	65	250	344	55	812
CD8-3	336	295	486	360	760	142	1283	56	389	140	251	69	296	283	13	1281	21	245	125	171	43	615	4	397	658	364	1121	267	27	380	79	30	131	85	114	43	332	1305	92	359
DC/mregDC-1	276	75	276	146	516	52	770	41	282	91	106	60	240	167	23	469	12	173	54	184	23	267	117	154	464	188	354	259	12	233	79	50	122	51	136	43	159	394	187	216
Macrophage-4	33	4	7	19	304	10	21	1052	531	4	63	2	18	469	0	20	5789	132	111	67	1	144	88	0	105	0	20	222	11	45	25	2	1333	14	184	683	14	10	24	27
DC/mregDC-2	3174	83	427	173	1110	90	935	13	486	21	57	29	107	101	0	730	10	502	54	246	3	340	0	244	257	107	383	205	25	221	37	1	94	19	130	39	151	598	1445	165
PMN-1	81	339	194	49	96	276	414	45	90	212	385	54	437	318	25	270	68	63	335	180	116	612	13	124	563	210	748	186	237	141	155	52	34	342	194	76	355	83	21	236
PMN-2	275	30	545	478	73	67	159	50	110	93	241	448	150	277	118	142	77	98	133	428	22	1416	21	25	243	47	79	160	5731	119	97	232	56	1556	94	114	2489	30	43	647
DC/mregDC-5	906	16	945	20	1705	8	1401	26	275	4	39	2	30	124	0	402	5	310	61	116	0	560	0	115	170	23	155	155	5	218	13	2	120	19	95	20	216	365	4357	25
PMN-7	1098	47	368	4895	325	47	603	33	183	61	566	1490	98	269	5	676	5	148	45	133	19	477	0	186	237	174	219	148	307	181	87	366	67	28	99	100	529	327	74	2764
BCell-5	8	1	0	0	2	4	2	17	64	228	9	0	286	17	396	23	7	3	9	27	97	26	2726	3	243	24	13	124	3	4	129	16	7	18	28	8	2	20	3	6
Fibroblast-4	76	104	43	60	122	928	136	87	148	37	177	23	148	174	3	215	171	535	3268	157	6	362	11	31	318	62	196	113	65	851	56	14	58	115	136	65	97	101	38	173
BCell-2	23	78	65	14	18	30	110	2	27	301	20	42	417	36	118	152	0	12	19	58	163	199	1074	96	399	191	198	84	47	35	27	62	6	217	27	2	100	39	8	63
BCell-6	3	5	0	1	0	1	7	4	10	194	5	0	179	4	349	15	0	1	4	12	128	23	1191	5	163	35	24	56	1	7	25	21	2	22	11	4	1	41	0	11
BCell-1	1	0	1	1	2	2	4	2	25	113	3	3	163	0	222	12	2	0	8	17	46	37	4633	4	185	26	23	33	1	5	24	17	3	32	15	4	5	21	2	8

### Sheet: Table20-Assoc., Spatial Niche
Supplementary Table 20. Logit regression model, Association between spatial niche proportion and N1 LNs of higher stage patients.
Logit model: Niche Proportion ~ Higher Stage N1 + 1|Patient
Spatial Niche	Number of cells (across LNs)	FDR	Coefficient
1	32489	0.071845	-0.586
2	17013	0.027177	-1.03804
3	29106	0.06534	0.745207
4	16836	0.05956	1.00062
5	46150	0.009885	0.796922
6	15622	0.123151	-0.50733
7	58159	0.164321	0.359186
8	22550	0.085951	-0.56
9	29003	0.181422	0.25628
10	38362	0.171502	-0.33351
11	16395	0.30261	0.036708
12	11623	0.116204	0.678268
13	41685	0.26731	0.142877
14	41500	0.238473	-0.16403
15	11733	0.20037	0.254939
16	54603	0.018018	-0.69271
17	14356	0.129551	0.635964
18	23308	0.293675	-0.10284
19	18800	0.312206	0.048917
20	30412	0.191163	0.231856
21	30080	0.035953	-0.80757
22	42519	0.109093	0.476137
23	12086	0.052772	0.844284
24	25279	0.044259	-0.78711
25	50419	0.218802	0.206697
26	32072	0.143131	-0.40132
27	43190	0.093862	-0.53231
28	35196	0.003504	0.941156
29	12917	0.228745	0.156104
30	29736	0.257839	0.136268
31	22095	0.209615	0.228767
32	9703	0.276325	0.047298
33	42247	0.135536	-0.42902
34	22245	0.157179	-0.50839
35	29473	0.150264	0.342903
36	15579	0.077286	-0.69024
37	27935	0.285015	0.053245
38	29541	0.247983	-0.15743
39	19399	0.022085	0.992036
40	27372	0.101285	-0.68374
